# Disease waves of SARS-CoV-2 in Iran closely mirror global pandemic trends

**DOI:** 10.1101/2021.10.23.21265086

**Authors:** Zohreh Fattahi, Marzieh Mohseni, Maryam Beheshtian, Ali Jafarpour, Khadijeh Jalalvand, Fatemeh Keshavarzi, Hanieh Behravan, Fatemeh Ghodratpour, Farzane Zare Ashrafi, Marzieh Kalhor, Maryam Azad, Mahdieh Koshki, Azam Ghaziasadi, Mohamad Soveyzi, Alireza Abdollahi, Seyed Jalal Kiani, Angila Ataei-Pirkooh, Iman Rezaeiazhar, Farah Bokharaei-Salim, Mohammad Reza Haghshenas, Farhang Babamahmoodi, Zakiye Mokhames, Alireza Soleimani, Zohreh Elahi, Masood Ziaee, Davod Javanmard, Shokouh Ghafari, Akram Ezani, Alireza AnsariMoghaddam, Fariba Shahraki-Sanavi, Seyed Mohammad HashemiShahri, Azarakhsh Azaran, Farid Yousefi, Afagh Moattari, Mohsen Moghadami, Hamed Fakhim, Behrooz Ataei, Elahe Nasri, Vahdat Poortahmasebi, Mojtaba Varshochi, Ali Mojtahedi, Farid Jalilian, Mohammad khazeni, Abdolvahab Moradi, Alijan Tabarraei, Ahmad Piroozmand, Yousef Yahyapour, Masoumeh Bayani, Fatemeh Tavangar, Mahmood Yaghoubi, Fariba Keramat, Mahsa Tavakoli, Tahmineh Jalali, Mohammad Hassan Pouriayevali, Mostafa Salehi-Vaziri, Hamid Reza Khorram Khorshid, Reza Najafipour, Reza Malekzadeh, Kimia Kahrizi, Seyed Mohammad Jazayeri, Hossein Najmabadi

## Abstract

SARS-CoV-2 genome surveillance projects provide a good measure of transmission and monitor the circulating SARS-CoV-2 variants at regional and global scales. Iran is one of the most affected countries still involved with the virus circulating in at least five significant disease waves, as of September 2021. Complete genome sequencing of 50 viral isolates in an early phase of outbreak in Iran, shed light on the origins and circulating lineages at that time. As part of a genomic surveillance program, we provided an additional 319 complete genomes from October 2020 onwards. The current study is the report of complete SARS-CoV-2 genome sequences of Iran in the March 2020-May 2021 time interval. We aimed to characterize the genetic diversity of SARS-CoV-2 in Iran over one year.

Overall, 35 different lineages and 8 clades were detected. Temporal dynamics of the prominent SARS-CoV-2 clades/lineages circulating in Iran is comparable to the global perspective and introduces the 19A clade (B.4) dominating the first disease wave, followed by 20A (B.1.36), 20B (B.1.1.413), 20I (B.1.1.7) clades, dominating second, third and fourth disease waves, respectively. We observed a mixture of circulating 20A (B.1.36), 20B (B.1.1.413), 20I (B.1.1.7) clades in winter 2021, paralleled in a diminishing manner for 20A/20B and a growing rise for 20I, eventually prompting the 4^th^ outbreak peak. Furthermore, our study provides evidence on the entry of the Delta variant in April 2021, leading to the 5^th^ disease wave in summer 2021.

Three lineages are highlighted as hallmarks of SARS-CoV-2 outbreak in Iran; B4, dominating early periods of the epidemic, B.1.1.413 (specific B.1.1 lineage carrying a combination of [D138Y-S477N-D614G] spike mutations) in October 2020-February 2021, and the co-occurrence of [I100T-L699I] spike mutations in half of B.1.1.7 sequences mediating the fourth peak.

Continuous monthly monitoring of SARS-CoV-2 genome mutations led to the detection of 1577 distinct nucleotide mutations, in which the top recurrent mutations were D614G, P323L, R203K/G204R, 3037C>T, and 241C>T; the renowned combination of mutations in G and GH clades. The most frequent spike mutation is D614G followed by 13 other frequent mutations based on the prominent circulating lineages; B.1.1.7 (H69_V70del, Y144del, N501Y, A570D, P681H, T716I, S982A, D1118H, I100T, and L699I), B.1.1.413 (D138Y, S477N) and B.1.36 (I210del).

In brief, mutation surveillance in this study provided a real-time comprehensive picture of the SARS-CoV-2 mutation profile in Iran, which is beneficial for evaluating the magnitude of the epidemic and assessment of vaccine and therapeutic efficiency in this population.

## Supplementary material for "Disease waves of SARS-CoV-2 in Iran closely mirror global pandemic trends": Table S1

### Sheet: results
No.	Sample Code	Collection Date	Patients status	Province	City	Age	NexClade v.1.5.2	Pangolin v3.1.7	Length	Number of NT mutations	Spike mutations	NT mutations	CDS AA mutations	Sample Status
1	hCoV-19_Iran_2020-03-1	2020-03	Hospitalized	Qom	Qom	50-60 yrs	19A	B.4	29875	7	WT	884C>T, 1397G>A, 8653G>T, 10323A>G, 11083G>T, 28688T>C, 29742G>T	ORF1ab:R207C (884C>T), ORF1ab:V378I (1397G>A), ORF1ab:M2796I (8653G>T), ORF1ab:K3353R (10323A>G), ORF1ab:L3606F (11083G>T), ORF1a:R207C (884C>T), ORF1a:V378I (1397G>A), ORF1a:M2796I (8653G>T), ORF1a:K3353R (10323A>G), ORF1a:L3606F (11083G>T)	Fattahi et al.2021
2	hCoV-19_Iran_2020-03-2	2020-03	Hospitalized	Sistan and Baluchestan	Zahedan	40-50 yrs	19A	B.4	29876	8	WT	884C>T, 1397G>A, 8653G>T, 11083G>T, 27874C>T, 27875T>C, 28688T>C, 29742G>T	ORF1ab:R207C (884C>T), ORF1ab:V378I (1397G>A), ORF1ab:M2796I (8653G>T), ORF1ab:L3606F (11083G>T), ORF1a:R207C (884C>T), ORF1a:V378I (1397G>A), ORF1a:M2796I (8653G>T), ORF1a:L3606F (11083G>T), ORF7b:T40I (27874C>T 27875T>C)	Fattahi et al.2021
3	hCoV-19_Iran_2020-03-3	2020-03	Hospitalized	South Khorasan	Birjand	20-30 yrs	19A	B.4	29875	6	WT	1397G>A, 3784C>T, 9514A>G, 11083G>T, 28688T>C, 29742G>T	ORF1ab:V378I (1397G>A), ORF1ab:L3606F (11083G>T), ORF1a:V378I (1397G>A), ORF1a:L3606F (11083G>T)	Fattahi et al.2021
4	hCoV-19_Iran_2020-03-4	2020-03	Hospitalized	Alborz	Alborz	20-30 yrs	19A	B.4	29875	9	WT	884C>T, 1397G>A, 8653G>T, 11083G>T, 25980A>M, 28688T>C, 28975G>T, 29095C>Y, 29742G>T	ORF1ab:R207C (884C>T), ORF1ab:V378I (1397G>A), ORF1ab:M2796I (8653G>T), ORF1ab:L3606F (11083G>T), ORF1a:R207C (884C>T), ORF1a:V378I (1397G>A), ORF1a:M2796I (8653G>T), ORF1a:L3606F (11083G>T), N:M234I (28975G>T)	Fattahi et al.2021
5	hCoV-19_Iran_2020-03-5	2020-03	Hospitalized	Tehran	Tehran	60-70 yrs	19A	B.4	29875	9	WT	1397G>A, 5497C>T, 8664C>T, 11083G>T, 16707G>A, 17004C>T, 28688T>C, 28864A>W, 29742G>T	ORF1ab:V378I (1397G>A), ORF1ab:T2800I (8664C>T), ORF1ab:L3606F (11083G>T), ORF1a:V378I (1397G>A), ORF1a:T2800I (8664C>T), ORF1a:L3606F (11083G>T)	Fattahi et al.2021
6	hCoV-19_Iran_2020-03-6	2020-03	Hospitalized	Tehran	Tehran	60-70 yrs	19A	B.4	29875	5	WT	1397G>A, 11083G>T, 28688T>C, 28824C>T, 29742G>T	ORF1ab:V378I (1397G>A), ORF1ab:L3606F (11083G>T), ORF1a:V378I (1397G>A), ORF1a:L3606F (11083G>T), N:S184F (28824C>T), ORF14:L31F (28824C>T)	Fattahi et al.2021
7	hCoV-19_Iran_2020-03-7	2020-03	Hospitalized	Tehran	Tehran	40-50 yrs	19A	B.4	29875	8	WT	884C>T, 1397G>A, 8653G>T, 11083G>T, 11221G>A, 25539C>Y, 28688T>C, 29742G>T	ORF1ab:R207C (884C>T), ORF1ab:V378I (1397G>A), ORF1ab:M2796I (8653G>T), ORF1ab:L3606F (11083G>T), ORF1ab:M3652I (11221G>A), ORF1a:R207C (884C>T), ORF1a:V378I (1397G>A), ORF1a:M2796I (8653G>T), ORF1a:L3606F (11083G>T), ORF1a:M3652I (11221G>A)	Fattahi et al.2021
8	hCoV-19_Iran_2020-03-8	2020-03	Hospitalized	South Khorasan	Birjand	30-40 yrs	19A	B.4	29774	5	WT	1397G>A, 11083G>T, 14868T>Y, 28688T>C, 29742G>T	ORF1ab:V378I (1397G>A), ORF1ab:L3606F (11083G>T), ORF1a:V378I (1397G>A), ORF1a:L3606F (11083G>T)	Fattahi et al.2021
9	hCoV-19_Iran_2020-03-9	2020-03	Hospitalized	Tehran	Tehran	40-50 yrs	19A	B.4	29875	5	WT	1397G>A, 3926T>C, 11083G>T, 28688T>C, 29742G>T	ORF1ab:V378I (1397G>A), ORF1ab:S1221P (3926T>C), ORF1ab:L3606F (11083G>T), ORF1a:V378I (1397G>A), ORF1a:S1221P (3926T>C), ORF1a:L3606F (11083G>T)	Fattahi et al.2021
10	hCoV-19_Iran_2020-04-1	2020-04	Hospitalized	South Khorasan	Birjand	50-60 yrs	19A	B.4	29903	7	WT	884C>T, 1397G>A, 1882G>A, 11083G>T, 24883G>A, 28688T>C, 29742G>T	ORF1ab:R207C (884C>T), ORF1ab:V378I (1397G>A), ORF1ab:L3606F (11083G>T), ORF1a:R207C (884C>T), ORF1a:V378I (1397G>A), ORF1a:L3606F (11083G>T)	Fattahi et al.2021
11	hCoV-19_Iran_2020-04-10	2020-04	Hospitalized	Khuzestan	Ahvaz	30-40 yrs	19A	B.4	29875	10	WT	884C>T, 1397G>A, 8653G>T, 11083G>T, 14645C>T, 18086C>T, 18712G>A, 25904C>T, 28688T>C, 29742G>T	ORF1ab:R207C (884C>T), ORF1ab:V378I (1397G>A), ORF1ab:M2796I (8653G>T), ORF1ab:L3606F (11083G>T), ORF1ab:T4794I (14645C>T), ORF1ab:T5941I (18086C>T), ORF1ab:A6150T (18712G>A), ORF1a:R207C (884C>T), ORF1a:V378I (1397G>A), ORF1a:M2796I (8653G>T), ORF1a:L3606F (11083G>T), ORF1b:T393I (14645C>T), ORF1b:T1540I (18086C>T), ORF1b:A1749T (18712G>A), ORF3a:S171L (25904C>T)	Fattahi et al.2021
12	hCoV-19_Iran_2020-04-11	2020-04	Hospitalized	Khuzestan	Ahvaz	30-40 yrs	19A	B.4	29875	10	WT	1397G>A, 2485C>Y, 11083G>T, 14653G>A, 15372G>T, 25922G>T, 28688T>C, 28899G>T, 29077C>Y, 29742G>T	ORF1ab:V378I (1397G>A), ORF1ab:L3606F (11083G>T), ORF1ab:V4797I (14653G>A), ORF1a:V378I (1397G>A), ORF1a:L3606F (11083G>T), ORF1b:V396I (14653G>A), ORF3a:S177I (25922G>T), N:R209I (28899G>T), ORF14:E56* (28899G>T)	Fattahi et al.2021
13	hCoV-19_Iran_2020-04-2	2020-04	Hospitalized	South Khorasan	Birjand	50-60 yrs	19A	B.4	29774	6	WT	1397G>A, 11083G>T, 14868T>Y, 22096C>T, 28688T>C, 29742G>T	ORF1ab:V378I (1397G>A), ORF1ab:L3606F (11083G>T), ORF1a:V378I (1397G>A), ORF1a:L3606F (11083G>T)	Fattahi et al.2021
14	hCoV-19_Iran_2020-04-3	2020-04	Hospitalized	Tehran	Tehran	50-60 yrs	19A	B.4	29875	10	WT	839G>A, 1397G>A, 5230G>T, 11083G>T, 18526C>T, 20031C>Y, 28253C>Y, 28688T>C, 29742G>T, 29747G>T	ORF1ab:G192S (839G>A), ORF1ab:V378I (1397G>A), ORF1ab:K1655N (5230G>T), ORF1ab:L3606F (11083G>T), ORF1ab:R6088C (18526C>T), ORF1a:G192S (839G>A), ORF1a:V378I (1397G>A), ORF1a:K1655N (5230G>T), ORF1a:L3606F (11083G>T), ORF1b:R1687C (18526C>T)	Fattahi et al.2021
15	hCoV-19_Iran_2020-04-4	2020-04	Hospitalized	Tehran	Tehran	50-60 yrs	19A	B.4	29875	9	WT	1397G>A, 9634A>T, 9778C>Y, 11083G>T, 17659T>G, 17892A>R, 28688T>C, 28849C>G, 29742G>T	ORF1ab:V378I (1397G>A), ORF1ab:L3123F (9634A>T), ORF1ab:L3606F (11083G>T), ORF1ab:F5799V (17659T>G), ORF1a:V378I (1397G>A), ORF1a:L3123F (9634A>T), ORF1a:L3606F (11083G>T), ORF1b:F1398V (17659T>G), N:N192K (28849C>G), ORF14:T39R (28849C>G)	Fattahi et al.2021
16	hCoV-19_Iran_2020-04-5	2020-04	Hospitalized	Tehran	Tehran	30-40 yrs	19A	B.4	29875	10	S:A344S(22592G>T)	61G>T, 1397G>A, 5437G>T, 11083G>T, 20235C>A, 20787T>Y, 22042T>Y, 22592G>T, 28688T>C, 29742G>T	ORF1ab:V378I (1397G>A), ORF1ab:E1724D (5437G>T), ORF1ab:L3606F (11083G>T), ORF1a:V378I (1397G>A), ORF1a:E1724D (5437G>T), ORF1a:L3606F (11083G>T), S:A344S (22592G>T)	Fattahi et al.2021
17	hCoV-19_Iran_2020-04-6	2020-04	Hospitalized	Tehran	Tehran	30-40 yrs	19A	B.4	29774	11	S:T22I(21627C>T)	1397G>A, 2110C>Y, 11083G>T, 15165A>G, 20887G>A, 21627C>T, 27400A>C, 28688T>C, 28830C>T, 29738C>T, 29742G>T	ORF1ab:V378I (1397G>A), ORF1ab:L3606F (11083G>T), ORF1ab:G6875R (20887G>A), ORF1a:V378I (1397G>A), ORF1a:L3606F (11083G>T), ORF1b:G2474R (20887G>A), S:T22I (21627C>T), ORF7a:I3L (27400A>C), N:S186F (28830C>T), ORF14:P33S (28830C>T)	Fattahi et al.2021
18	hCoV-19_Iran_2020-04-7	2020-04	Hospitalized	Golestan	Gorgan	70-80 yrs	19A	B.4	29903	13	S:Q675R(23586A>G)	1397G>A, 2246G>A, 8389C>T, 11083G>T, 17110G>T, 17325G>T, 20132C>T, 23586A>G, 25500G>C, 26822C>T, 28688T>C, 28975G>T, 29742G>T	ORF1ab:V378I (1397G>A), ORF1ab:G661S (2246G>A), ORF1ab:L3606F (11083G>T), ORF1ab:A5616S (17110G>T), ORF1ab:L5687F (17325G>T), ORF1ab:A6623V (20132C>T), ORF1a:V378I (1397G>A), ORF1a:G661S (2246G>A), ORF1a:L3606F (11083G>T), ORF1b:A1215S (17110G>T), ORF1b:L1286F (17325G>T), ORF1b:A2222V (20132C>T), S:Q675R (23586A>G), N:M234I (28975G>T)	This study
19	hCoV-19_Iran_2020-04-8	2020-04	Hospitalized	Khuzestan	Alborz	30-40 yrs	19A	B.4	29875	5	WT	140C>Y, 1397G>A, 11083G>T, 28688T>C, 29742G>T	ORF1ab:V378I (1397G>A), ORF1ab:L3606F (11083G>T), ORF1a:V378I (1397G>A), ORF1a:L3606F (11083G>T)	Fattahi et al.2021
20	hCoV-19_Iran_2020-04-9	2020-04	Hospitalized	Khuzestan	Ahvaz	30-40 yrs	19A	B.4	29875	11	S:T22I(21627C>T),S:E180K(22100G>A)	1397G>A, 1738G>T, 11083G>T, 20887G>A, 21627C>T, 22100G>A, 24919C>Y, 28688T>C, 28830C>T, 29195G>T, 29742G>T	ORF1ab:V378I (1397G>A), ORF1ab:L3606F (11083G>T), ORF1ab:G6875R (20887G>A), ORF1a:V378I (1397G>A), ORF1a:L3606F (11083G>T), ORF1b:G2474R (20887G>A), S:T22I (21627C>T), S:E180K (22100G>A), N:S186F (28830C>T), N:A308S (29195G>T), ORF14:P33S (28830C>T)	Fattahi et al.2021
21	hCoV-19_Iran_2020-05-1	2020-05	Hospitalized	Gilan	Rasht	50-60 yrs	19A	B.4	29875	11	S:D614G(23403A>G),S:A706V(23679C>T)	140C>T, 1397G>A, 2065C>T, 9693C>T, 11083G>T, 23403A>G, 23679C>T, 25855G>T, 28688T>C, 29017G>T, 29742G>T	ORF1ab:V378I (1397G>A), ORF1ab:A3143V (9693C>T), ORF1ab:L3606F (11083G>T), ORF1a:V378I (1397G>A), ORF1a:A3143V (9693C>T), ORF1a:L3606F (11083G>T), S:D614G (23403A>G), S:A706V (23679C>T), ORF3a:D155Y (25855G>T), N:K248N (29017G>T)	Fattahi et al.2021
22	hCoV-19_Iran_2020-05-10	2020-05	Hospitalized	Gilan	Rasht	60-70 yrs	19A	B.4	29875	6	WT	1397G>A, 6573C>T, 6990C>T, 11083G>T, 28688T>C, 29742G>T	ORF1ab:V378I (1397G>A), ORF1ab:S2103F (6573C>T), ORF1ab:S2242F (6990C>T), ORF1ab:L3606F (11083G>T), ORF1a:V378I (1397G>A), ORF1a:S2103F (6573C>T), ORF1a:S2242F (6990C>T), ORF1a:L3606F (11083G>T)	Fattahi et al.2021
23	hCoV-19_Iran_2020-05-11	2020-05	Hospitalized	Tehran	Tehran	30-40 yrs	20A	B.1	29875	15	S:D614G(23403A>G),S:C1235F(25266G>T)	241C>T, 2605T>C, 3037C>T, 6706C>T, 12410A>G, 14408C>T, 17104C>T, 20268A>R, 22627G>A, 23403A>G, 23611G>T, 24453A>R, 25266G>T, 29195G>T, 29734G>C	ORF1ab:I4049V (12410A>G), ORF1ab:P4715L (14408C>T), ORF1ab:H5614Y (17104C>T), ORF1a:I4049V (12410A>G), ORF1b:P314L (14408C>T), ORF1b:H1213Y (17104C>T), S:D614G (23403A>G), S:C1235F (25266G>T), N:A308S (29195G>T)	Fattahi et al.2021
24	hCoV-19_Iran_2020-05-12	2020-05	Hospitalized	Ardabil	Ardabil	40-50 yrs	20A	B.1.36	29876	9	S:D614G(23403A>G)	241C>T, 3037C>T, 14408C>T, 18877C>T, 22444C>T, 23403A>G, 25563G>T, 26735C>T, 28854C>T	ORF1ab:P4715L (14408C>T), ORF1b:P314L (14408C>T), S:D614G (23403A>G), ORF3a:Q57H (25563G>T), N:S194L (28854C>T), ORF14:Q41* (28854C>T)	Fattahi et al.2021
25	hCoV-19_Iran_2020-05-13	2020-05	Hospitalized	Tehran	Tehran	40-50 yrs	19A	B.4	29875	12	S:T22I(21627C>T)	1397G>A, 6990C>T, 9188G>T, 11083G>T, 13643C>T, 20887G>A, 21627C>T, 26537C>T, 27798G>T, 28688T>C, 28830C>T, 29742G>T	ORF1ab:V378I (1397G>A), ORF1ab:S2242F (6990C>T), ORF1ab:V2975L (9188G>T), ORF1ab:L3606F (11083G>T), ORF1ab:S4460F (13643C>T), ORF1ab:G6875R (20887G>A), ORF1a:V378I (1397G>A), ORF1a:S2242F (6990C>T), ORF1a:V2975L (9188G>T), ORF1a:L3606F (11083G>T), ORF1b:S59F (13643C>T), ORF1b:G2474R (20887G>A), S:T22I (21627C>T), ORF7b:A15S (27798G>T), N:S186F (28830C>T), ORF14:P33S (28830C>T)	Fattahi et al.2021
26	hCoV-19_Iran_2020-05-14	2020-05	Hospitalized	Tehran	Tehran	40-50 yrs	19A	B.4	29875	11	WT	1397G>A, 5134T>C, 10189C>T, 11083G>T, 16339A>G, 17562G>T, 20946C>T, 23380C>T, 28311C>T, 28688T>C, 29742G>T	ORF1ab:V378I (1397G>A), ORF1ab:L3606F (11083G>T), ORF1ab:I5359V (16339A>G), ORF1a:V378I (1397G>A), ORF1a:L3606F (11083G>T), ORF1b:I958V (16339A>G), N:P13L (28311C>T), ORF9b:P10S (28311C>T)	Fattahi et al.2021
27	hCoV-19_Iran_2020-05-15	2020-05	Hospitalized	Tehran	Tehran	20-30 yrs	19A	B.4	29875	10	WT	1397G>A, 10323A>G, 11083G>T, 14653G>A, 16998A>T, 18525G>A, 25769G>A, 28688T>C, 28883G>A, 29742G>T	ORF1ab:V378I (1397G>A), ORF1ab:K3353R (10323A>G), ORF1ab:L3606F (11083G>T), ORF1ab:V4797I (14653G>A), ORF1a:V378I (1397G>A), ORF1a:K3353R (10323A>G), ORF1a:L3606F (11083G>T), ORF1b:V396I (14653G>A), ORF3a:R126K (25769G>A), N:G204R (28883G>A)	Fattahi et al.2021
28	hCoV-19_Iran_2020-05-2	2020-05	Hospitalized	Tehran	Tehran	50-60 yrs	19A	B.4	29875	8	WT	1397G>A, 6461G>A, 11083G>T, 17659T>G, 22531A>G, 28688T>C, 28849C>G, 29742G>T	ORF1ab:V378I (1397G>A), ORF1ab:V2066M (6461G>A), ORF1ab:L3606F (11083G>T), ORF1ab:F5799V (17659T>G), ORF1a:V378I (1397G>A), ORF1a:V2066M (6461G>A), ORF1a:L3606F (11083G>T), ORF1b:F1398V (17659T>G), N:N192K (28849C>G), ORF14:T39R (28849C>G)	Fattahi et al.2021
29	hCoV-19_Iran_2020-05-3	2020-05	Hospitalized	Ardabil	Ardabil	30-40 yrs	19A	B.4	29774	7	WT	1397G>A, 11083G>T, 22042T>C, 25894G>A, 28688T>C, 29614C>T, 29742G>T	ORF1ab:V378I (1397G>A), ORF1ab:L3606F (11083G>T), ORF1a:V378I (1397G>A), ORF1a:L3606F (11083G>T), ORF3a:V168I (25894G>A)	Fattahi et al.2021
30	hCoV-19_Iran_2020-05-4	2020-05	Hospitalized	Ardabil	Ardabil	40-50 yrs	19A	B.4	29774	8	WT	1397G>A, 11083G>T, 17676C>T, 18012T>C, 22042T>C, 28340T>C, 28688T>C, 29742G>T	ORF1ab:V378I (1397G>A), ORF1ab:L3606F (11083G>T), ORF1a:V378I (1397G>A), ORF1a:L3606F (11083G>T), N:S23P (28340T>C)	Fattahi et al.2021
31	hCoV-19_Iran_2020-05-5	2020-05	Hospitalized	Sistan and Baluchestan	Zahedan	40-50 yrs	19A	B.4	29875	6	WT	839G>A, 1397G>A, 11083G>T, 16998A>T, 28688T>C, 29742G>T	ORF1ab:G192S (839G>A), ORF1ab:V378I (1397G>A), ORF1ab:L3606F (11083G>T), ORF1a:G192S (839G>A), ORF1a:V378I (1397G>A), ORF1a:L3606F (11083G>T)	Fattahi et al.2021
32	hCoV-19_Iran_2020-05-6	2020-05	Hospitalized	Sistan and Baluchestan	Zahedan	60-70 yrs	19A	B.4	29876	5	WT	1397G>A, 2939C>T, 11083G>T, 28688T>C, 29742G>T	ORF1ab:V378I (1397G>A), ORF1ab:P892S (2939C>T), ORF1ab:L3606F (11083G>T), ORF1a:V378I (1397G>A), ORF1a:P892S (2939C>T), ORF1a:L3606F (11083G>T)	Fattahi et al.2021
33	hCoV-19_Iran_2020-05-7	2020-05	Hospitalized	Gilan	Rasht	50-60 yrs	19A	B.4	29875	11	WT	61G>T, 1397G>A, 2398G>T, 5437G>T, 11083G>T, 20235C>A, 20787T>Y, 22042T>Y, 28688T>C, 29742G>T, 29751G>C	ORF1ab:V378I (1397G>A), ORF1ab:E1724D (5437G>T), ORF1ab:L3606F (11083G>T), ORF1a:V378I (1397G>A), ORF1a:E1724D (5437G>T), ORF1a:L3606F (11083G>T)	Fattahi et al.2021
34	hCoV-19_Iran_2020-05-8	2020-05	Hospitalized	Tehran	Tehran	50-60 yrs	19A	B.4	29875	11	S:T22I(21627C>T),S:E180K(22100G>A)	1397G>A, 3293C>T, 11083G>T, 18326C>T, 20887G>A, 21627C>T, 22100G>A, 24919C>Y, 28688T>C, 28830C>T, 29742G>T	ORF1ab:V378I (1397G>A), ORF1ab:P1010S (3293C>T), ORF1ab:L3606F (11083G>T), ORF1ab:A6021V (18326C>T), ORF1ab:G6875R (20887G>A), ORF1a:V378I (1397G>A), ORF1a:P1010S (3293C>T), ORF1a:L3606F (11083G>T), ORF1b:A1620V (18326C>T), ORF1b:G2474R (20887G>A), S:T22I (21627C>T), S:E180K (22100G>A), N:S186F (28830C>T), ORF14:P33S (28830C>T)	Fattahi et al.2021
35	hCoV-19_Iran_2020-05-9	2020-05	Hospitalized	Tehran	Tehran	50-60 yrs	19A	B.4.8	29875	14	S:D614G(23403A>G)	1397G>A, 4784C>T, 11083G>T, 17139T>A, 18647C>T, 21087T>C, 23403A>G, 25726G>T, 26059A>G, 28297T>Y, 28688T>C, 28932C>T, 29555C>T, 29742G>T	ORF1ab:V378I (1397G>A), ORF1ab:L1507F (4784C>T), ORF1ab:L3606F (11083G>T), ORF1ab:P6128L (18647C>T), ORF1a:V378I (1397G>A), ORF1a:L1507F (4784C>T), ORF1a:L3606F (11083G>T), ORF1b:P1727L (18647C>T), S:D614G (23403A>G), ORF3a:V112F (25726G>T), ORF3a:T223A (26059A>G), N:A220V (28932C>T), ORF14:L67F (28932C>T)	Fattahi et al.2021
36	hCoV-19_Iran_2020-06-1	2020-06	Hospitalized	Tehran	Tehran	30-40 yrs	19A	B.4	29875	18	S:T20A(21620A>G),S:H655Y(23525C>T)	1397G>A, 10002C>T, 11083G>T, 11629T>Y, 17410C>T, 17659T>G, 19145C>T, 20719C>T, 21620A>G, 23525C>T, 25517C>T, 28688T>C, 28849C>G, 29027G>T, 29119C>G, 29541C>T, 29545C>A, 29742G>T	ORF1ab:V378I (1397G>A), ORF1ab:S3246F (10002C>T), ORF1ab:L3606F (11083G>T), ORF1ab:R5716C (17410C>T), ORF1ab:F5799V (17659T>G), ORF1ab:S6294F (19145C>T), ORF1a:V378I (1397G>A), ORF1a:S3246F (10002C>T), ORF1a:L3606F (11083G>T), ORF1b:R1315C (17410C>T), ORF1b:F1398V (17659T>G), ORF1b:S1893F (19145C>T), S:T20A (21620A>G), S:H655Y (23525C>T), ORF3a:P42L (25517C>T), N:N192K (28849C>G), N:A252S (29027G>T), ORF14:T39R (28849C>G)	Fattahi et al.2021
37	hCoV-19_Iran_2020-06-10	2020-06	Hospitalized	Tehran	Tehran	20-30 yrs	19A	B.4	29876	13	S:S929I(24348G>T)	61G>T, 1397G>A, 7393G>T, 11083G>T, 19542G>T, 19732G>T, 20235C>A, 20787T>Y, 20808G>R, 22042T>Y, 24348G>T, 28688T>C, 29742G>T	ORF1ab:V378I (1397G>A), ORF1ab:L3606F (11083G>T), ORF1ab:M6426I (19542G>T), ORF1ab:V6490F (19732G>T), ORF1a:V378I (1397G>A), ORF1a:L3606F (11083G>T), ORF1b:M2025I (19542G>T), ORF1b:V2089F (19732G>T), S:S929I (24348G>T)	Fattahi et al.2021
38	hCoV-19_Iran_2020-06-11	2020-06	Hospitalized	Tehran	Tehran	50-60 yrs	20A	B.1.36	29875	13	S:D614G(23403A>G),S:T998P(24554A>C)	241C>T, 3037C>T, 14408C>T, 15352C>T, 18877C>T, 22444C>T, 23403A>G, 24553C>A, 24554A>C, 25563G>T, 26735C>T, 28310C>A, 28854C>T	ORF1ab:P4715L (14408C>T), ORF1ab:L5030F (15352C>T), ORF1b:P314L (14408C>T), ORF1b:L629F (15352C>T), S:D614G (23403A>G), S:T998P (24554A>C), ORF3a:Q57H (25563G>T), N:P13T (28310C>A), N:S194L (28854C>T), ORF9b:H9Q (28310C>A), ORF14:Q41* (28854C>T)	Fattahi et al.2021
39	hCoV-19_Iran_2020-06-12	2020-06	Hospitalized	Gilan	Rasht	20-30 yrs	20A	B.1	29875	11	S:D614G(23403A>G)	241C>T, 1218C>T, 3037C>T, 3773C>T, 10030C>T, 14408C>T, 14505T>Y, 17104C>T, 20268A>R, 23403A>G, 29734G>C	ORF1ab:S318L (1218C>T), ORF1ab:R1170C (3773C>T), ORF1ab:P4715L (14408C>T), ORF1ab:H5614Y (17104C>T), ORF1a:S318L (1218C>T), ORF1a:R1170C (3773C>T), ORF1b:P314L (14408C>T), ORF1b:H1213Y (17104C>T), S:D614G (23403A>G)	Fattahi et al.2021
40	hCoV-19_Iran_2020-06-13	2020-06	Hospitalized	Golestan	Gorgan	70-80 yrs	19A	B.4	29903	18	S:D614N(23402G>A)	207C>T, 884C>T, 1397G>A, 1594C>T, 5878C>A, 6402C>T, 8653G>T, 9483A>G, 11083G>T, 11479C>T, 23402G>A, 24883G>A, 26873C>G, 27219C>T, 28688T>C, 28826C>T, 29358C>T, 29742G>T	ORF1ab:R207C (884C>T), ORF1ab:V378I (1397G>A), ORF1ab:N1871K (5878C>A), ORF1ab:P2046L (6402C>T), ORF1ab:M2796I (8653G>T), ORF1ab:E3073G (9483A>G), ORF1ab:L3606F (11083G>T), ORF1a:R207C (884C>T), ORF1a:V378I (1397G>A), ORF1a:N1871K (5878C>A), ORF1a:P2046L (6402C>T), ORF1a:M2796I (8653G>T), ORF1a:E3073G (9483A>G), ORF1a:L3606F (11083G>T), S:D614N (23402G>A), M:N117K (26873C>G), N:R185C (28826C>T), N:T362I (29358C>T)	This study
41	hCoV-19_Iran_2020-06-14	2020-06	Hospitalized	Tehran	Tehran	20-30 yrs	19A	B.4	29876	15	S:T22I(21627C>T),S:M1229I(25249G>T)	1397G>A, 2583C>T, 9664A>R, 11083G>T, 11782A>G, 11878C>Y, 20887G>A, 21627C>T, 25249G>T, 28196T>C, 28310C>A, 28344C>T, 28688T>C, 28830C>T, 29742G>T	ORF1ab:V378I (1397G>A), ORF1ab:A773V (2583C>T), ORF1ab:L3606F (11083G>T), ORF1ab:G6875R (20887G>A), ORF1a:V378I (1397G>A), ORF1a:A773V (2583C>T), ORF1a:L3606F (11083G>T), ORF1b:G2474R (20887G>A), S:T22I (21627C>T), S:M1229I (25249G>T), N:P13T (28310C>A), N:T24I (28344C>T), N:S186F (28830C>T), ORF9b:H9Q (28310C>A), ORF14:P33S (28830C>T)	Fattahi et al.2021
42	hCoV-19_Iran_2020-06-2	2020-06	Hospitalized	Ardabil	Ardabil	50-60 yrs	19A	B.4	29789	8	WT	1397G>A, 4490A>G, 7760G>A, 11083G>T, 22042T>C, 25894G>A, 28688T>C, 29742G>T	ORF1ab:V378I (1397G>A), ORF1ab:I1409V (4490A>G), ORF1ab:G2499S (7760G>A), ORF1ab:L3606F (11083G>T), ORF1a:V378I (1397G>A), ORF1a:I1409V (4490A>G), ORF1a:G2499S (7760G>A), ORF1a:L3606F (11083G>T), ORF3a:V168I (25894G>A)	Fattahi et al.2021
43	hCoV-19_Iran_2020-06-3	2020-06	Hospitalized	Tehran	Tehran	70-80 yrs	20A	B.1	29875	9	S:D614G(23403A>G)	241C>T, 3037C>T, 6706C>T, 14408C>T, 16938A>W, 17104C>T, 20268A>R, 23403A>G, 29734G>C	ORF1ab:P4715L (14408C>T), ORF1ab:H5614Y (17104C>T), ORF1b:P314L (14408C>T), ORF1b:H1213Y (17104C>T), S:D614G (23403A>G)	Fattahi et al.2021
44	hCoV-19_Iran_2020-06-4	2020-06	Hospitalized	Tehran	Tehran	40-50 yrs	19A	B.4	29875	19	S:Q675R(23586A>G),S:D936Y(24368G>T),S:D1163Y(25049G>T)	1397G>A, 2246G>A, 2447G>T, 5512C>T, 8179G>T, 8964C>T, 11083G>T, 12191G>T, 15251C>T, 18379G>T, 20132C>T, 23586A>G, 24368G>T, 25049G>T, 26755G>A, 26822C>T, 28688T>C, 28975G>T, 29742G>T	ORF1ab:V378I (1397G>A), ORF1ab:G661S (2246G>A), ORF1ab:G728C (2447G>T), ORF1ab:S2900L (8964C>T), ORF1ab:L3606F (11083G>T), ORF1ab:V3976F (12191G>T), ORF1ab:T4996I (15251C>T), ORF1ab:G6039C (18379G>T), ORF1ab:A6623V (20132C>T), ORF1a:V378I (1397G>A), ORF1a:G661S (2246G>A), ORF1a:G728C (2447G>T), ORF1a:S2900L (8964C>T), ORF1a:L3606F (11083G>T), ORF1a:V3976F (12191G>T), ORF1b:T595I (15251C>T), ORF1b:G1638C (18379G>T), ORF1b:A2222V (20132C>T), S:Q675R (23586A>G), S:D936Y (24368G>T), S:D1163Y (25049G>T), M:G78D (26755G>A), N:M234I (28975G>T)	Fattahi et al.2021
45	hCoV-19_Iran_2020-06-5	2020-06	Hospitalized	Tehran	Tehran	60-70 yrs	20A	B.1	29875	10	S:D614G(23403A>G)	241C>T, 3037C>T, 6706C>T, 14408C>T, 14505T>Y, 17104C>T, 20268A>R, 23403A>G, 28077G>T, 29734G>C	ORF1ab:P4715L (14408C>T), ORF1ab:H5614Y (17104C>T), ORF1b:P314L (14408C>T), ORF1b:H1213Y (17104C>T), S:D614G (23403A>G), ORF8:V62L (28077G>T)	Fattahi et al.2021
46	hCoV-19_Iran_2020-06-6	2020-06	Hospitalized	Tehran	Tehran	60-70 yrs	19A	B.4.8	29875	10	WT	1397G>A, 4784C>T, 11083G>T, 17139T>A, 21087T>C, 26059A>G, 28688T>C, 28932C>T, 29555C>T, 29742G>T	ORF1ab:V378I (1397G>A), ORF1ab:L1507F (4784C>T), ORF1ab:L3606F (11083G>T), ORF1a:V378I (1397G>A), ORF1a:L1507F (4784C>T), ORF1a:L3606F (11083G>T), ORF3a:T223A (26059A>G), N:A220V (28932C>T), ORF14:L67F (28932C>T)	Fattahi et al.2021
47	hCoV-19_Iran_2020-06-7	2020-06	Hospitalized	Tehran	Tehran	60-70 yrs	20A	B.1.9.5	29875	12	S:D614G(23403A>G)	241C>T, 3037C>T, 7765C>T, 9469A>G, 14408C>T, 15684T>Y, 17690C>T, 18877C>T, 23403A>G, 25563G>T, 28432C>Y, 28975G>T	ORF1ab:P4715L (14408C>T), ORF1ab:S5809L (17690C>T), ORF1b:P314L (14408C>T), ORF1b:S1408L (17690C>T), S:D614G (23403A>G), ORF3a:Q57H (25563G>T), N:M234I (28975G>T)	Fattahi et al.2021
48	hCoV-19_Iran_2020-06-8	2020-06	Hospitalized	Tehran	Tehran	40-50 yrs	20B	B.1.1.317	29875	15	S:D614G(23403A>G)	241C>T, 3037C>T, 3531A>C, 7081C>T, 8827T>A, 14408C>T, 17795C>T, 19839T>C, 23403A>G, 28388C>G, 28881G>A, 28882G>A, 28883G>C, 28905C>T, 29614C>T	ORF1ab:D1089A (3531A>C), ORF1ab:P4715L (14408C>T), ORF1ab:A5844V (17795C>T), ORF1a:D1089A (3531A>C), ORF1b:P314L (14408C>T), ORF1b:A1443V (17795C>T), S:D614G (23403A>G), N:Q39E (28388C>G), N:R203K (28881G>A 28882G>A), N:G204R (28883G>C), N:A211V (28905C>T), ORF9b:N35K (28388C>G), ORF14:G50N (28881G>A 28882G>A 28883G>C)	Fattahi et al.2021
49	hCoV-19_Iran_2020-06-9	2020-06	Hospitalized	Tehran	Tehran	40-50 yrs	20A	B.1	29875	13	S:D614G(23403A>G)	241C>T, 3037C>T, 6145C>T, 6286C>T, 14408C>T, 14505T>Y, 17104C>T, 19528G>T, 20268A>R, 21302C>T, 23403A>G, 27476C>T, 29734G>C	ORF1ab:P4715L (14408C>T), ORF1ab:H5614Y (17104C>T), ORF1ab:A6422S (19528G>T), ORF1ab:P7013L (21302C>T), ORF1b:P314L (14408C>T), ORF1b:H1213Y (17104C>T), ORF1b:A2021S (19528G>T), ORF1b:P2612L (21302C>T), S:D614G (23403A>G), ORF7a:T28I (27476C>T)	Fattahi et al.2021
50	hCoV-19_Iran_2020-07-1	2020-07	Hospitalized	Tehran	Tehran	20-30 yrs	20A	B.1.36	29875	10	S:D614G(23403A>G)	241C>T, 3037C>T, 3738C>T, 14408C>T, 18877C>T, 22444C>T, 23403A>G, 25563G>T, 26735C>T, 28854C>T	ORF1ab:P1158L (3738C>T), ORF1ab:P4715L (14408C>T), ORF1a:P1158L (3738C>T), ORF1b:P314L (14408C>T), S:D614G (23403A>G), ORF3a:Q57H (25563G>T), N:S194L (28854C>T), ORF14:Q41* (28854C>T)	Fattahi et al.2021
51	hCoV-19_Iran_2020-07-2	2020-07	Hospitalized	Gilan	Rasht	40-50 yrs	20A	B.1.468	29875	13	S:I210del (22190_22192delATT), S:D614G (23403A>G)	241C>T, 3037C>T, 3332_3343delATTGAAGTGAAT, 7294G>A, 14408C>T, 18877C>T, 22190_22192delATT, 22444C>T, 23403A>G, 25563G>T, 25644G>T, 26720G>T, 26735C>T	ORF1ab:I1023_N1026del (3332_3343delATTGAAGTGAAT), ORF1ab:P4715L (14408C>T), ORF1a:I1023_N1026del (3332_3343delATTGAAGTGAAT), ORF1b:P314L (14408C>T), S:I210del (22190_22192delATT), S:D614G (23403A>G), ORF3a:Q57H (25563G>T)	Fattahi et al.2021
52	hCoV-19_Iran_2020-07-3	2020-07	Hospitalized	Gilan	Rasht	20-30 yrs	19A	B.4.8	29875	12	S:D614G(23403A>G)	1397G>A, 4784C>T, 5544C>T, 11083G>T, 17139T>A, 21087T>C, 23403A>G, 26059A>G, 28297T>Y, 28688T>C, 28932C>T, 29742G>T	ORF1ab:V378I (1397G>A), ORF1ab:L1507F (4784C>T), ORF1ab:T1760I (5544C>T), ORF1ab:L3606F (11083G>T), ORF1a:V378I (1397G>A), ORF1a:L1507F (4784C>T), ORF1a:T1760I (5544C>T), ORF1a:L3606F (11083G>T), S:D614G (23403A>G), ORF3a:T223A (26059A>G), N:A220V (28932C>T), ORF14:L67F (28932C>T)	Fattahi et al.2021
53	hCoV-19_Iran_2020-10-1	2020-10	Outpatient	Tehran	Tehran	50-60 yrs	20A	B.1.36	29900	20	S:Y144H(21992T>C),S:I210del(22190_22192delATT),S:D614G(23403A>G)	241C>T, 3037C>T, 7145G>A, 8956C>T, 11083G>T, 14408C>T, 17280G>T, 18877C>T, 19086G>T, 21992T>C, 22190_22192delATT, 22444C>T, 23403A>G, 25006C>T, 25563G>T, 25708C>T, 26735C>T, 28373G>T, 28453C>T, 28854C>T	ORF1ab:G2294S (7145G>A), ORF1ab:L3606F (11083G>T), ORF1ab:P4715L (14408C>T), ORF1ab:K6274N (19086G>T), ORF1a:G2294S (7145G>A), ORF1a:L3606F (11083G>T), ORF1b:P314L (14408C>T), ORF1b:K1873N (19086G>T), S:Y144H (21992T>C), S:I210del (22190_22192delATT), S:D614G (23403A>G), ORF3a:Q57H (25563G>T), ORF3a:L106F (25708C>T), N:G34W (28373G>T), N:S194L (28854C>T), ORF9b:A57V (28453C>T), ORF14:Q41* (28854C>T)	This study
54	hCoV-19_Iran_2020-10-10	2020-10	Outpatient	Tehran	Tehran	30-40 yrs	20B	B.1.1 with (S:D138Y+S:S477N+S:D614G)/B.1.1.413 (v.3.1.11)	29897	18	S:D138Y(21974G>T),S:S477N(22992G>A),S:D614G(23403A>G)	241C>T, 604A>G, 3037C>T, 3096C>T, 13849G>T, 14408C>T, 19020A>T, 21974G>T, 22992G>A, 23403A>G, 26741A>G, 28090_28095delGTTCTA, 28291C>T, 28881G>A, 28882G>A, 28883G>C, 29311C>T, 29402G>T	ORF1ab:S944L (3096C>T), ORF1ab:G4529C (13849G>T), ORF1ab:P4715L (14408C>T), ORF1a:S944L (3096C>T), ORF1b:G128C (13849G>T), ORF1b:P314L (14408C>T), S:D138Y (21974G>T), S:S477N (22992G>A), S:D614G (23403A>G), M:I73M (26741A>G), ORF8:G66_S67del (28090_28095delGTTCTA), ORF8:K68E (28090_28095delGTTCTA), N:R203K (28881G>A 28882G>A), N:G204R (28883G>C), N:D377Y (29402G>T), ORF9b:P3L (28291C>T), ORF14:G50N (28881G>A 28882G>A 28883G>C)	This study
55	hCoV-19_Iran_2020-10-11	2020-10	Outpatient	Tehran	Tehran	40-50 yrs	20B	B.1.1 with (S:D138Y+S:S477N+S:D614G)/B.1.1.413 (v.3.1.11)	29897	18	S:D138Y(21974G>T),S:S477N(22992G>A),S:D614G(23403A>G)	241C>T, 604A>G, 3037C>T, 3096C>T, 13849G>T, 14408C>T, 15779A>G, 19020A>T, 21974G>T, 22992G>A, 23403A>G, 26741A>G, 28090_28095delGTTCTA, 28291C>T, 28881G>A, 28882G>A, 28883G>C, 29311C>T	ORF1ab:S944L (3096C>T), ORF1ab:G4529C (13849G>T), ORF1ab:P4715L (14408C>T), ORF1ab:K5172R (15779A>G), ORF1a:S944L (3096C>T), ORF1b:G128C (13849G>T), ORF1b:P314L (14408C>T), ORF1b:K771R (15779A>G), S:D138Y (21974G>T), S:S477N (22992G>A), S:D614G (23403A>G), M:I73M (26741A>G), ORF8:G66_S67del (28090_28095delGTTCTA), ORF8:K68E (28090_28095delGTTCTA), N:R203K (28881G>A 28882G>A), N:G204R (28883G>C), ORF9b:P3L (28291C>T), ORF14:G50N (28881G>A 28882G>A 28883G>C)	This study
56	hCoV-19_Iran_2020-10-12	2020-10	Outpatient	Tehran	Tehran	50-60 yrs	20B	B.1.1 with (S:D138Y+S:S477N+S:D614G)/B.1.1.413 (v.3.1.11)	29897	19	S:D138Y(21974G>T),S:S477N(22992G>A),S:D614G(23403A>G)	241C>T, 604A>G, 3037C>T, 8371G>T, 12830C>A, 13849G>T, 14408C>T, 16496G>A, 19020A>T, 21974G>T, 22992G>A, 23403A>G, 26741A>G, 28090_28095delGTTCTA, 28291C>T, 28881G>A, 28882G>A, 28883G>C, 29311C>T	ORF1ab:Q2702H (8371G>T), ORF1ab:Q4189K (12830C>A), ORF1ab:G4529C (13849G>T), ORF1ab:P4715L (14408C>T), ORF1ab:G5411E (16496G>A), ORF1a:Q2702H (8371G>T), ORF1a:Q4189K (12830C>A), ORF1b:G128C (13849G>T), ORF1b:P314L (14408C>T), ORF1b:G1010E (16496G>A), S:D138Y (21974G>T), S:S477N (22992G>A), S:D614G (23403A>G), M:I73M (26741A>G), ORF8:G66_S67del (28090_28095delGTTCTA), ORF8:K68E (28090_28095delGTTCTA), N:R203K (28881G>A 28882G>A), N:G204R (28883G>C), ORF9b:P3L (28291C>T), ORF14:G50N (28881G>A 28882G>A 28883G>C)	This study
57	hCoV-19_Iran_2020-10-13	2020-10	Outpatient	Tehran	Tehran	40-50 yrs	20A	B.1	29903	24	S:D614G(23403A>G),S:C1243F(25290G>T)	213G>T, 241C>T, 1288C>T, 1344T>C, 1912C>T, 3037C>T, 4795C>T, 7765C>T, 9469A>G, 9967C>T, 12767G>A, 14408C>T, 16172A>G, 17690C>T, 19134A>G, 23403A>G, 25290G>T, 25563G>T, 25847A>G, 26060C>T, 28253C>T, 28280G>T, 28432C>T, 28975G>T	ORF1ab:L360S (1344T>C), ORF1ab:A4168T (12767G>A), ORF1ab:P4715L (14408C>T), ORF1ab:N5303S (16172A>G), ORF1ab:S5809L (17690C>T), ORF1a:L360S (1344T>C), ORF1a:A4168T (12767G>A), ORF1b:P314L (14408C>T), ORF1b:N902S (16172A>G), ORF1b:S1408L (17690C>T), S:D614G (23403A>G), S:C1243F (25290G>T), ORF3a:Q57H (25563G>T), ORF3a:N152S (25847A>G), ORF3a:T223I (26060C>T), N:D3Y (28280G>T), N:M234I (28975G>T), ORF9b:S50L (28432C>T)	This study
58	hCoV-19_Iran_2020-10-14	2020-10	Outpatient	Tehran	Tehran	40-50 yrs	20B	B.1.1 with (S:D138Y+S:S477N+S:D614G)/B.1.1.413 (v.3.1.11)	29897	18	S:D138Y(21974G>T),S:S477N(22992G>A),S:D614G(23403A>G)	241C>T, 604A>G, 3037C>T, 3096C>T, 13849G>T, 14408C>T, 19020A>T, 21974G>T, 22992G>A, 23403A>G, 26741A>G, 27922T>C, 28090_28095delGTTCTA, 28291C>T, 28881G>A, 28882G>A, 28883G>C, 29311C>T	ORF1ab:S944L (3096C>T), ORF1ab:G4529C (13849G>T), ORF1ab:P4715L (14408C>T), ORF1a:S944L (3096C>T), ORF1b:G128C (13849G>T), ORF1b:P314L (14408C>T), S:D138Y (21974G>T), S:S477N (22992G>A), S:D614G (23403A>G), M:I73M (26741A>G), ORF8:I10T (27922T>C), ORF8:G66_S67del (28090_28095delGTTCTA), ORF8:K68E (28090_28095delGTTCTA), N:R203K (28881G>A 28882G>A), N:G204R (28883G>C), ORF9b:P3L (28291C>T), ORF14:G50N (28881G>A 28882G>A 28883G>C)	This study
59	hCoV-19_Iran_2020-10-2	2020-10	Outpatient	Tehran	Tehran	60-70 yrs	20B	B.1.1	29903	15	S:N501Y(23063A>T),S:D614G(23403A>G)	241C>T, 2325C>T, 3037C>T, 8090C>T, 14408C>T, 20711A>T, 23063A>T, 23403A>G, 28196T>C, 28253C>T, 28591A>G, 28881G>A, 28882G>A, 28883G>C, 28899G>T	ORF1ab:A687V (2325C>T), ORF1ab:L2609F (8090C>T), ORF1ab:P4715L (14408C>T), ORF1ab:Q6816L (20711A>T), ORF1a:A687V (2325C>T), ORF1a:L2609F (8090C>T), ORF1b:P314L (14408C>T), ORF1b:Q2415L (20711A>T), S:N501Y (23063A>T), S:D614G (23403A>G), N:R203K (28881G>A 28882G>A), N:G204R (28883G>C), N:R209I (28899G>T), ORF14:G50N (28881G>A 28882G>A 28883G>C), ORF14:E56* (28899G>T)	This study
60	hCoV-19_Iran_2020-10-3	2020-10	Outpatient	Tehran	Tehran	30-40 yrs	20B	B.1.1.317	29903	14	S:D614G(23403A>G),S:T1117I(24912C>T)	241C>T, 2388C>T, 3037C>T, 8938A>G, 8964C>T, 14408C>T, 15042T>C, 19839T>C, 23403A>G, 24912C>T, 28881G>A, 28882G>A, 28883G>C, 28905C>T	ORF1ab:T708I (2388C>T), ORF1ab:S2900L (8964C>T), ORF1ab:P4715L (14408C>T), ORF1a:T708I (2388C>T), ORF1a:S2900L (8964C>T), ORF1b:P314L (14408C>T), S:D614G (23403A>G), S:T1117I (24912C>T), N:R203K (28881G>A 28882G>A), N:G204R (28883G>C), N:A211V (28905C>T), ORF14:G50N (28881G>A 28882G>A 28883G>C)	This study
61	hCoV-19_Iran_2020-10-4	2020-10	Outpatient	Tehran	Tehran	40-50 yrs	20B	B.1.1 with (S:D138Y+S:S477N+S:D614G)/B.1.1.413 (v.3.1.11)	29897	20	S:D138Y(21974G>T),S:S477N(22992G>A),S:D614G(23403A>G)	241C>T, 604A>G, 3037C>T, 4300G>T, 11083G>T, 11335G>T, 13849G>T, 14408C>T, 19020A>T, 21974G>T, 22992G>A, 23403A>G, 26501G>A, 26741A>G, 28090_28095delGTTCTA, 28291C>T, 28881G>A, 28882G>A, 28883G>C, 29311C>T	ORF1ab:L3606F (11083G>T), ORF1ab:G4529C (13849G>T), ORF1ab:P4715L (14408C>T), ORF1a:L3606F (11083G>T), ORF1b:G128C (13849G>T), ORF1b:P314L (14408C>T), S:D138Y (21974G>T), S:S477N (22992G>A), S:D614G (23403A>G), M:I73M (26741A>G), ORF8:G66_S67del (28090_28095delGTTCTA), ORF8:K68E (28090_28095delGTTCTA), N:R203K (28881G>A 28882G>A), N:G204R (28883G>C), ORF9b:P3L (28291C>T), ORF14:G50N (28881G>A 28882G>A 28883G>C)	This study
62	hCoV-19_Iran_2020-10-5	2020-10	Outpatient	Tehran	Tehran	70-80 yrs	20A	B.1.468	29900	18	S:I210del(22190_22192delATT),S:D614G(23403A>G)	241C>T, 900C>T, 2644C>A, 3037C>T, 3311C>T, 3533T>C, 4444G>T, 8113A>G, 9113C>T, 11211A>G, 14408C>T, 18131C>T, 18877C>T, 22190_22192delATT, 22444C>T, 23403A>G, 25563G>T, 26735C>T	ORF1ab:S212L (900C>T), ORF1ab:L1016F (3311C>T), ORF1ab:Y1090H (3533T>C), ORF1ab:P2950S (9113C>T), ORF1ab:Y3649C (11211A>G), ORF1ab:P4715L (14408C>T), ORF1ab:T5956I (18131C>T), ORF1a:S212L (900C>T), ORF1a:L1016F (3311C>T), ORF1a:Y1090H (3533T>C), ORF1a:P2950S (9113C>T), ORF1a:Y3649C (11211A>G), ORF1b:P314L (14408C>T), ORF1b:T1555I (18131C>T), S:I210del (22190_22192delATT), S:D614G (23403A>G), ORF3a:Q57H (25563G>T)	This study
63	hCoV-19_Iran_2020-10-6	2020-10	Outpatient	Tehran	Tehran	40-50 yrs	20A	B.1.523	29903	14	S:D614G(23403A>G)	222C>T, 241C>T, 1483T>A, 2903A>T, 3037C>T, 10688G>A, 14408C>T, 18877C>T, 23403A>G, 25563G>T, 25672C>T, 26735C>T, 28975G>T, 29724C>T	ORF1ab:F406L (1483T>A), ORF1ab:I880L (2903A>T), ORF1ab:V3475I (10688G>A), ORF1ab:P4715L (14408C>T), ORF1a:F406L (1483T>A), ORF1a:I880L (2903A>T), ORF1a:V3475I (10688G>A), ORF1b:P314L (14408C>T), S:D614G (23403A>G), ORF3a:Q57H (25563G>T), ORF3a:L94F (25672C>T), N:M234I (28975G>T)	This study
64	hCoV-19_Iran_2020-10-7	2020-10	Outpatient	Tehran	Tehran	20-30 yrs	20A	B.1.36.10	29900	13	S:I210del(22190_22192delATT),S:D614G(23403A>G)	241C>T, 2306C>T, 3037C>T, 10396G>T, 14408C>T, 18826G>T, 22190_22192delATT, 22444C>T, 23403A>G, 25563G>T, 25667C>T, 26735C>T, 28854C>T	ORF1ab:L681F (2306C>T), ORF1ab:P4715L (14408C>T), ORF1ab:V6188F (18826G>T), ORF1a:L681F (2306C>T), ORF1b:P314L (14408C>T), ORF1b:V1787F (18826G>T), S:I210del (22190_22192delATT), S:D614G (23403A>G), ORF3a:Q57H (25563G>T), ORF3a:S92L (25667C>T), N:S194L (28854C>T), ORF14:Q41* (28854C>T)	This study
65	hCoV-19_Iran_2020-10-8	2020-10	Outpatient	Tehran	Tehran	30-40 yrs	20B	B.1.1 with (S:D138Y+S:S477N+S:D614G)/B.1.1.413 (v.3.1.11)	29897	18	S:D138Y(21974G>T),S:S477N(22992G>A),S:D614G(23403A>G)	241C>T, 604A>G, 3037C>T, 3096C>T, 13849G>T, 14408C>T, 15534A>G, 19020A>T, 21974G>T, 22992G>A, 23403A>G, 26741A>G, 28090_28095delGTTCTA, 28291C>T, 28881G>A, 28882G>A, 28883G>C, 29311C>T	ORF1ab:S944L (3096C>T), ORF1ab:G4529C (13849G>T), ORF1ab:P4715L (14408C>T), ORF1a:S944L (3096C>T), ORF1b:G128C (13849G>T), ORF1b:P314L (14408C>T), S:D138Y (21974G>T), S:S477N (22992G>A), S:D614G (23403A>G), M:I73M (26741A>G), ORF8:G66_S67del (28090_28095delGTTCTA), ORF8:K68E (28090_28095delGTTCTA), N:R203K (28881G>A 28882G>A), N:G204R (28883G>C), ORF9b:P3L (28291C>T), ORF14:G50N (28881G>A 28882G>A 28883G>C)	This study
66	hCoV-19_Iran_2020-10-9	2020-10	Outpatient	Tehran	Tehran	30-40 yrs	20B	B.1.1 with (S:D138Y+S:S477N+S:D614G)/B.1.1.413 (v.3.1.11)	29897	24	S:D138Y(21974G>T),S:S477N(22992G>A),S:D614G(23403A>G)	241C>T, 604A>G, 3037C>T, 3096C>T, 9891C>T, 10114A>G, 10156C>T, 11941C>T, 12830C>A, 13849G>T, 14408C>T, 17790G>T, 19020A>T, 21974G>T, 22489A>G, 22992G>A, 23403A>G, 26741A>G, 28090_28095delGTTCTA, 28291C>T, 28881G>A, 28882G>A, 28883G>C, 29734G>T	ORF1ab:S944L (3096C>T), ORF1ab:A3209V (9891C>T), ORF1ab:Q4189K (12830C>A), ORF1ab:G4529C (13849G>T), ORF1ab:P4715L (14408C>T), ORF1ab:Q5842H (17790G>T), ORF1a:S944L (3096C>T), ORF1a:A3209V (9891C>T), ORF1a:Q4189K (12830C>A), ORF1b:G128C (13849G>T), ORF1b:P314L (14408C>T), ORF1b:Q1441H (17790G>T), S:D138Y (21974G>T), S:S477N (22992G>A), S:D614G (23403A>G), M:I73M (26741A>G), ORF8:G66_S67del (28090_28095delGTTCTA), ORF8:K68E (28090_28095delGTTCTA), N:R203K (28881G>A 28882G>A), N:G204R (28883G>C), ORF9b:P3L (28291C>T), ORF14:G50N (28881G>A 28882G>A 28883G>C)	This study
67	hCoV-19_Iran_2020-11-1	2020-11	Outpatient	Tehran	Tehran	40-50 yrs	20A	B.1	29900	15	S:I210del(22190_22192delATT),S:D614G(23403A>G),S:V1264L(25352G>T)	44C>T, 241C>T, 1719G>T, 3037C>T, 7279C>T, 11781A>G, 14408C>T, 17733C>T, 22190_22192delATT, 22444C>T, 23403A>G, 25352G>T, 25563G>T, 25797C>A, 26735C>T	ORF1ab:S485I (1719G>T), ORF1ab:K3839R (11781A>G), ORF1ab:P4715L (14408C>T), ORF1a:S485I (1719G>T), ORF1a:K3839R (11781A>G), ORF1b:P314L (14408C>T), S:I210del (22190_22192delATT), S:D614G (23403A>G), S:V1264L (25352G>T), ORF3a:Q57H (25563G>T)	This study
68	hCoV-19_Iran_2020-11-10	2020-11	Outpatient	Tehran	Tehran	60-70 yrs	20A	B.1.36.7	29900	16	S:I210del(22190_22192delATT),S:D614G(23403A>G)	241C>T, 1758C>T, 1803A>G, 3037C>T, 11211A>G, 11344C>T, 14408C>T, 18877C>T, 22190_22192delATT, 22444C>T, 23403A>G, 25563G>T, 26735C>T, 28854C>T, 28860A>T, 29141G>C	ORF1ab:A498V (1758C>T), ORF1ab:K513R (1803A>G), ORF1ab:Y3649C (11211A>G), ORF1ab:P4715L (14408C>T), ORF1a:A498V (1758C>T), ORF1a:K513R (1803A>G), ORF1a:Y3649C (11211A>G), ORF1b:P314L (14408C>T), S:I210del (22190_22192delATT), S:D614G (23403A>G), ORF3a:Q57H (25563G>T), N:S194L (28854C>T), N:N196I (28860A>T), N:E290Q (29141G>C), ORF14:Q41* (28854C>T), ORF14:I43F (28860A>T)	This study
69	hCoV-19_Iran_2020-11-11	2020-11	Outpatient	Tehran	Tehran	60-70 yrs	20A	B.1.533	29894	27	S:I210del(22190_22192delATT),S:S477N(22992G>A),S:D614G(23403A>G),S:M1237I(25273G>T)	105G>T, 188G>T, 241C>T, 2623C>T, 3037C>T, 12830C>A, 13849G>T, 14408C>T, 14610T>C, 15543G>C, 16393C>T, 18877C>T, 21457A>G, 22190_22192delATT, 22444C>T, 22992G>A, 23137T>C, 23403A>G, 25273G>T, 25563G>T, 26020G>T, 26735C>T, 26741A>G, 28090_28095delGTTCTA, 28881G>A, 28882G>A, 28883G>C	ORF1ab:Q4189K (12830C>A), ORF1ab:G4529C (13849G>T), ORF1ab:P4715L (14408C>T), ORF1ab:P5377S (16393C>T), ORF1ab:I7065V (21457A>G), ORF1a:Q4189K (12830C>A), ORF1b:G128C (13849G>T), ORF1b:P314L (14408C>T), ORF1b:P976S (16393C>T), ORF1b:I2664V (21457A>G), S:I210del (22190_22192delATT), S:S477N (22992G>A), S:D614G (23403A>G), S:M1237I (25273G>T), ORF3a:Q57H (25563G>T), ORF3a:D210Y (26020G>T), M:I73M (26741A>G), ORF8:G66_S67del (28090_28095delGTTCTA), ORF8:K68E (28090_28095delGTTCTA), N:R203K (28881G>A 28882G>A), N:G204R (28883G>C), ORF14:G50N (28881G>A 28882G>A 28883G>C)	This study
70	hCoV-19_Iran_2020-11-12	2020-11	Outpatient	Tehran	Tehran	20-30 yrs	20A	B.1.36.7	29900	19	S:I210del(22190_22192delATT),S:D614G(23403A>G)	241C>T, 335C>T, 3037C>T, 6690C>T, 7869C>T, 9052A>G, 11211A>G, 14408C>T, 17442T>C, 18877C>T, 20262A>G, 22190_22192delATT, 22444C>T, 23403A>G, 25563G>T, 26388C>T, 26735C>T, 28854C>T, 28860A>T	ORF1ab:R24C (335C>T), ORF1ab:A2142V (6690C>T), ORF1ab:S2535L (7869C>T), ORF1ab:Y3649C (11211A>G), ORF1ab:P4715L (14408C>T), ORF1a:R24C (335C>T), ORF1a:A2142V (6690C>T), ORF1a:S2535L (7869C>T), ORF1a:Y3649C (11211A>G), ORF1b:P314L (14408C>T), S:I210del (22190_22192delATT), S:D614G (23403A>G), ORF3a:Q57H (25563G>T), N:S194L (28854C>T), N:N196I (28860A>T), ORF14:Q41* (28854C>T), ORF14:I43F (28860A>T)	This study
71	hCoV-19_Iran_2020-11-13	2020-11	Outpatient	Tehran	Tehran	30-40 yrs	20A	B.1	29903	16	S:D614G(23403A>G)	241C>T, 1288C>T, 3037C>T, 4764A>G, 4947C>T, 6990C>T, 9389G>A, 10507C>T, 12400C>T, 14408C>T, 23403A>G, 25563G>T, 25710C>T, 26735C>T, 27294C>T, 28899G>T	ORF1ab:H1500R (4764A>G), ORF1ab:S1561F (4947C>T), ORF1ab:S2242F (6990C>T), ORF1ab:D3042N (9389G>A), ORF1ab:P4715L (14408C>T), ORF1a:H1500R (4764A>G), ORF1a:S1561F (4947C>T), ORF1a:S2242F (6990C>T), ORF1a:D3042N (9389G>A), ORF1b:P314L (14408C>T), S:D614G (23403A>G), ORF3a:Q57H (25563G>T), N:R209I (28899G>T), ORF14:E56* (28899G>T)	This study
72	hCoV-19_Iran_2020-11-14	2020-11	Outpatient	Tehran	Tehran	40-50 yrs	20A	B.1	29900	17	S:I210del(22190_22192delATT),S:D614G(23403A>G),S:P1162S(25046C>T)	241C>T, 583C>T, 2003C>T, 3037C>T, 5100C>T, 8320C>T, 9805G>T, 12559C>T, 14408C>T, 18401C>T, 22190_22192delATT, 22444C>T, 23403A>G, 25046C>T, 25563G>T, 26735C>T, 27384T>C	ORF1ab:L580F (2003C>T), ORF1ab:S1612L (5100C>T), ORF1ab:P4715L (14408C>T), ORF1ab:P6046L (18401C>T), ORF1a:L580F (2003C>T), ORF1a:S1612L (5100C>T), ORF1b:P314L (14408C>T), ORF1b:P1645L (18401C>T), S:I210del (22190_22192delATT), S:D614G (23403A>G), S:P1162S (25046C>T), ORF3a:Q57H (25563G>T)	This study
73	hCoV-19_Iran_2020-11-15	2020-11	Outpatient	Tehran	Tehran	50-60 yrs	20A	B.1.36.10	29900	16	S:I210del(22190_22192delATT),S:D614G(23403A>G)	241C>T, 1284C>T, 3037C>T, 4669T>C, 14408C>T, 18736T>C, 20173G>T, 22190_22192delATT, 22444C>T, 23403A>G, 25563G>T, 26735C>T, 27600C>T, 28373G>T, 28854C>T, 29736G>T	ORF1ab:T340I (1284C>T), ORF1ab:P4715L (14408C>T), ORF1ab:F6158L (18736T>C), ORF1ab:V6637F (20173G>T), ORF1a:T340I (1284C>T), ORF1b:P314L (14408C>T), ORF1b:F1757L (18736T>C), ORF1b:V2236F (20173G>T), S:I210del (22190_22192delATT), S:D614G (23403A>G), ORF3a:Q57H (25563G>T), N:G34W (28373G>T), N:S194L (28854C>T), ORF14:Q41* (28854C>T)	This study
74	hCoV-19_Iran_2020-11-16	2020-11	Outpatient	Tehran	Tehran	40-50 yrs	20A	B.1	29900	15	S:I210del(22190_22192delATT),S:D614G(23403A>G)	241C>T, 1284C>T, 3037C>T, 4669T>C, 14408C>T, 18736T>C, 20173G>T, 22190_22192delATT, 22444C>T, 23403A>G, 25563G>T, 26735C>T, 27600C>T, 28373G>T, 29736G>T	ORF1ab:T340I (1284C>T), ORF1ab:P4715L (14408C>T), ORF1ab:F6158L (18736T>C), ORF1ab:V6637F (20173G>T), ORF1a:T340I (1284C>T), ORF1b:P314L (14408C>T), ORF1b:F1757L (18736T>C), ORF1b:V2236F (20173G>T), S:I210del (22190_22192delATT), S:D614G (23403A>G), ORF3a:Q57H (25563G>T), N:G34W (28373G>T)	This study
75	hCoV-19_Iran_2020-11-17	2020-11	Outpatient	Tehran	Tehran	30-40 yrs	20A	B.1	29903	13	S:D614G(23403A>G)	241C>T, 2522A>G, 3037C>T, 14408C>T, 20268A>G, 23403A>G, 25721C>T, 27881C>T, 28512C>T, 28854C>T, 28975G>T, 29090G>T, 29524T>C	ORF1ab:T753A (2522A>G), ORF1ab:P4715L (14408C>T), ORF1a:T753A (2522A>G), ORF1b:P314L (14408C>T), S:D614G (23403A>G), ORF3a:A110V (25721C>T), N:P80L (28512C>T), N:S194L (28854C>T), N:M234I (28975G>T), N:A273S (29090G>T), ORF9b:Q77* (28512C>T), ORF14:Q41* (28854C>T)	This study
76	hCoV-19_Iran_2020-11-18	2020-11	Outpatient	Tehran	Tehran	70-80 yrs	20A	B.1.36	29900	23	S:Q52H(21718G>T),S:I210del(22190_22192delATT),S:D253G(22320A>G),S:D614G(23403A>G)	61G>T, 241C>T, 3037C>T, 4999C>T, 9246C>T, 10331A>G, 11074C>T, 11083G>T, 14408C>T, 16404T>C, 18877C>T, 19684G>T, 21718G>T, 22190_22192delATT, 22320A>G, 22444C>T, 23403A>G, 25563G>T, 26058C>T, 26735C>T, 27131C>T, 28373G>T, 28854C>T	ORF1ab:A2994V (9246C>T), ORF1ab:T3356A (10331A>G), ORF1ab:L3606F (11083G>T), ORF1ab:P4715L (14408C>T), ORF1ab:V6474L (19684G>T), ORF1a:A2994V (9246C>T), ORF1a:T3356A (10331A>G), ORF1a:L3606F (11083G>T), ORF1b:P314L (14408C>T), ORF1b:V2073L (19684G>T), S:Q52H (21718G>T), S:I210del (22190_22192delATT), S:D253G (22320A>G), S:D614G (23403A>G), ORF3a:Q57H (25563G>T), N:G34W (28373G>T), N:S194L (28854C>T), ORF14:Q41* (28854C>T)	This study
77	hCoV-19_Iran_2020-11-19	2020-11	Outpatient	Tehran	Tehran	40-50 yrs	20B	B.1.1 with (S:D138Y+S:S477N+S:D614G)/B.1.1.413 (v.3.1.11)	29897	22	S:D138Y(21974G>T),S:S477N(22992G>A),S:D614G(23403A>G)	241C>T, 604A>G, 3037C>T, 3096C>T, 7117T>C, 7119C>T, 12830C>A, 13849G>T, 14408C>T, 18526C>T, 19020A>T, 21974G>T, 22992G>A, 23403A>G, 25006C>T, 26741A>G, 28090_28095delGTTCTA, 28291C>T, 28881G>A, 28882G>A, 28883G>C, 29311C>T	ORF1ab:S944L (3096C>T), ORF1ab:S2285F (7119C>T), ORF1ab:Q4189K (12830C>A), ORF1ab:G4529C (13849G>T), ORF1ab:P4715L (14408C>T), ORF1ab:R6088C (18526C>T), ORF1a:S944L (3096C>T), ORF1a:S2285F (7119C>T), ORF1a:Q4189K (12830C>A), ORF1b:G128C (13849G>T), ORF1b:P314L (14408C>T), ORF1b:R1687C (18526C>T), S:D138Y (21974G>T), S:S477N (22992G>A), S:D614G (23403A>G), M:I73M (26741A>G), ORF8:G66_S67del (28090_28095delGTTCTA), ORF8:K68E (28090_28095delGTTCTA), N:R203K (28881G>A 28882G>A), N:G204R (28883G>C), ORF9b:P3L (28291C>T), ORF14:G50N (28881G>A 28882G>A 28883G>C)	This study
78	hCoV-19_Iran_2020-11-2	2020-11	Outpatient	Tehran	Tehran	60-70 yrs	20A	B.1.36.10	29900	16	S:I210del(22190_22192delATT),S:D614G(23403A>G),S:V1264L(25352G>T)	44C>T, 241C>T, 1719G>T, 3037C>T, 11781A>G, 14408C>T, 17733C>T, 22190_22192delATT, 22444C>T, 23403A>G, 25352G>T, 25563G>T, 25797C>A, 26078C>T, 26735C>T, 28854C>T	ORF1ab:S485I (1719G>T), ORF1ab:K3839R (11781A>G), ORF1ab:P4715L (14408C>T), ORF1a:S485I (1719G>T), ORF1a:K3839R (11781A>G), ORF1b:P314L (14408C>T), S:I210del (22190_22192delATT), S:D614G (23403A>G), S:V1264L (25352G>T), ORF3a:Q57H (25563G>T), ORF3a:T229I (26078C>T), N:S194L (28854C>T), ORF14:Q41* (28854C>T)	This study
79	hCoV-19_Iran_2020-11-20	2020-11	Outpatient	Tehran	Tehran	50-60 yrs	20B	B.1.1	29903	16	S:D614G(23403A>G)	241C>T, 2005C>T, 3037C>T, 3950G>T, 5144C>T, 8917C>T, 9389G>A, 11782A>G, 13763G>T, 14408C>T, 23403A>G, 27263C>T, 28253C>T, 28881G>A, 28882G>A, 28883G>C	ORF1ab:D1229Y (3950G>T), ORF1ab:D3042N (9389G>A), ORF1ab:G4500V (13763G>T), ORF1ab:P4715L (14408C>T), ORF1a:D1229Y (3950G>T), ORF1a:D3042N (9389G>A), ORF1b:G99V (13763G>T), ORF1b:P314L (14408C>T), S:D614G (23403A>G), ORF6:T21I (27263C>T), N:R203K (28881G>A 28882G>A), N:G204R (28883G>C), ORF14:G50N (28881G>A 28882G>A 28883G>C)	This study
80	hCoV-19_Iran_2020-11-21	2020-11	Outpatient	Tehran	Tehran	30-40 yrs	20A	B.1.36	29900	15	S:I210del(22190_22192delATT),S:D614G(23403A>G),S:Y837H(24071T>C),S:V1264L(25352G>T)	241C>T, 2950T>A, 3037C>T, 13270T>C, 14408C>T, 18877C>T, 19152C>T, 22190_22192delATT, 22444C>T, 23403A>G, 24071T>C, 25352G>T, 25563G>T, 26801C>T, 28854C>T	ORF1ab:P4715L (14408C>T), ORF1b:P314L (14408C>T), S:I210del (22190_22192delATT), S:D614G (23403A>G), S:Y837H (24071T>C), S:V1264L (25352G>T), ORF3a:Q57H (25563G>T), N:S194L (28854C>T), ORF14:Q41* (28854C>T)	This study
81	hCoV-19_Iran_2020-11-22	2020-11	Outpatient	Tehran	Tehran	50-60 yrs	20B	B.1.1 with (S:D138Y+S:S477N+S:D614G)/B.1.1.413 (v.3.1.11)	29893	20	S:D138Y(21974G>T),S:S477N(22992G>A),S:D614G(23403A>G)	241C>T, 604A>G, 3037C>T, 3096C>T, 13849G>T, 14408C>T, 19020A>T, 21974G>T, 22992G>A, 23403A>G, 26158_26161delGTTA, 26270C>T, 26741A>G, 27092C>T, 28090_28095delGTTCTA, 28291C>T, 28881G>A, 28882G>A, 28883G>C, 29311C>T	ORF1ab:S944L (3096C>T), ORF1ab:G4529C (13849G>T), ORF1ab:P4715L (14408C>T), ORF1a:S944L (3096C>T), ORF1b:G128C (13849G>T), ORF1b:P314L (14408C>T), S:D138Y (21974G>T), S:S477N (22992G>A), S:D614G (23403A>G), ORF3a:V256del (26158_26161delGTTA), E:T9I (26270C>T), M:I73M (26741A>G), ORF8:G66_S67del (28090_28095delGTTCTA), ORF8:K68E (28090_28095delGTTCTA), N:R203K (28881G>A 28882G>A), N:G204R (28883G>C), ORF9b:P3L (28291C>T), ORF14:G50N (28881G>A 28882G>A 28883G>C)	This study
82	hCoV-19_Iran_2020-11-23	2020-11	Outpatient	Tehran	Tehran	20-30 yrs	20A	B.1	29903	15	S:D614G(23403A>G)	241C>T, 2522A>G, 3037C>T, 13849G>T, 14408C>T, 17278G>A, 20268A>G, 23403A>G, 25721C>T, 27881C>T, 28512C>T, 28854C>T, 28975G>T, 29090G>T, 29524T>C	ORF1ab:T753A (2522A>G), ORF1ab:G4529C (13849G>T), ORF1ab:P4715L (14408C>T), ORF1ab:V5672M (17278G>A), ORF1a:T753A (2522A>G), ORF1b:G128C (13849G>T), ORF1b:P314L (14408C>T), ORF1b:V1271M (17278G>A), S:D614G (23403A>G), ORF3a:A110V (25721C>T), N:P80L (28512C>T), N:S194L (28854C>T), N:M234I (28975G>T), N:A273S (29090G>T), ORF9b:Q77* (28512C>T), ORF14:Q41* (28854C>T)	This study
83	hCoV-19_Iran_2020-11-24	2020-11	Outpatient	Tehran	Tehran	20-30 yrs	20A	B.1.36.7	29900	16	S:I210del(22190_22192delATT),S:D614G(23403A>G)	241C>T, 3037C>T, 7113C>T, 11211A>G, 12513C>T, 14408C>T, 18877C>T, 19610C>T, 22190_22192delATT, 22444C>T, 23403A>G, 25563G>T, 26735C>T, 26927A>G, 27649C>A, 28854C>T	ORF1ab:T2283I (7113C>T), ORF1ab:Y3649C (11211A>G), ORF1ab:T4083M (12513C>T), ORF1ab:P4715L (14408C>T), ORF1ab:T6449I (19610C>T), ORF1a:T2283I (7113C>T), ORF1a:Y3649C (11211A>G), ORF1a:T4083M (12513C>T), ORF1b:P314L (14408C>T), ORF1b:T2048I (19610C>T), S:I210del (22190_22192delATT), S:D614G (23403A>G), ORF3a:Q57H (25563G>T), ORF7a:L86M (27649C>A), N:S194L (28854C>T), ORF14:Q41* (28854C>T)	This study
84	hCoV-19_Iran_2020-11-25	2020-11	Outpatient	Tehran	Tehran	60-70 yrs	20B	B.1.1 with (S:D138Y+S:S477N+S:D614G)/B.1.1.413 (v.3.1.11)	29897	21	S:D138Y(21974G>T),S:S477N(22992G>A),S:D614G(23403A>G)	241C>T, 527C>T, 604A>G, 3037C>T, 3096C>T, 12830C>A, 13849G>T, 14408C>T, 14688C>T, 19020A>T, 21974G>T, 22992G>A, 23403A>G, 26741A>G, 28090_28095delGTTCTA, 28279T>C, 28291C>T, 28881G>A, 28882G>A, 28883G>C, 29311C>T	ORF1ab:S944L (3096C>T), ORF1ab:Q4189K (12830C>A), ORF1ab:G4529C (13849G>T), ORF1ab:P4715L (14408C>T), ORF1a:S944L (3096C>T), ORF1a:Q4189K (12830C>A), ORF1b:G128C (13849G>T), ORF1b:P314L (14408C>T), S:D138Y (21974G>T), S:S477N (22992G>A), S:D614G (23403A>G), M:I73M (26741A>G), ORF8:G66_S67del (28090_28095delGTTCTA), ORF8:K68E (28090_28095delGTTCTA), N:R203K (28881G>A 28882G>A), N:G204R (28883G>C), ORF9b:P3L (28291C>T), ORF14:G50N (28881G>A 28882G>A 28883G>C)	This study
85	hCoV-19_Iran_2020-11-3	2020-11	Outpatient	Tehran	Tehran	70-80 yrs	20A	B.1.36.10	29900	16	S:I210del(22190_22192delATT),S:D614G(23403A>G),S:V1264L(25352G>T)	44C>T, 241C>T, 1719G>T, 3037C>T, 7279C>T, 11781A>G, 14408C>T, 17733C>T, 22190_22192delATT, 22444C>T, 23403A>G, 25352G>T, 25563G>T, 25797C>A, 26735C>T, 28854C>T	ORF1ab:S485I (1719G>T), ORF1ab:K3839R (11781A>G), ORF1ab:P4715L (14408C>T), ORF1a:S485I (1719G>T), ORF1a:K3839R (11781A>G), ORF1b:P314L (14408C>T), S:I210del (22190_22192delATT), S:D614G (23403A>G), S:V1264L (25352G>T), ORF3a:Q57H (25563G>T), N:S194L (28854C>T), ORF14:Q41* (28854C>T)	This study
86	hCoV-19_Iran_2020-11-4	2020-11	Outpatient	Tehran	Tehran	30-40 yrs	20B	B.1.1.317	29903	20	S:L5F(21575C>T),S:D614G(23403A>G),S:H655Y(23525C>T)	241C>T, 1812C>T, 3037C>T, 3162C>T, 8083G>T, 10792T>C, 11417G>T, 14408C>T, 19839T>C, 21575C>T, 23403A>G, 23525C>T, 25214C>T, 25658C>T, 28001G>T, 28881G>A, 28882G>A, 28883G>C, 28905C>T, 29000G>T	ORF1ab:A516V (1812C>T), ORF1ab:S966F (3162C>T), ORF1ab:M2606I (8083G>T), ORF1ab:V3718F (11417G>T), ORF1ab:P4715L (14408C>T), ORF1a:A516V (1812C>T), ORF1a:S966F (3162C>T), ORF1a:M2606I (8083G>T), ORF1a:V3718F (11417G>T), ORF1b:P314L (14408C>T), S:L5F (21575C>T), S:D614G (23403A>G), S:H655Y (23525C>T), ORF3a:T89I (25658C>T), N:R203K (28881G>A 28882G>A), N:G204R (28883G>C), N:A211V (28905C>T), N:G243C (29000G>T), ORF14:G50N (28881G>A 28882G>A 28883G>C)	This study
87	hCoV-19_Iran_2020-11-5	2020-11	Outpatient	Tehran	Tehran	30-40 yrs	20B	B.1.1 with (S:D138Y+S:S477N+S:D614G)/B.1.1.413 (v.3.1.11)	29897	21	S:D138Y(21974G>T),S:S477N(22992G>A),S:D614G(23403A>G)	241C>T, 604A>G, 3037C>T, 3096C>T, 6474A>G, 7005C>A, 11083G>T, 13849G>T, 14408C>T, 19020A>T, 21974G>T, 22992G>A, 23403A>G, 26741A>G, 27621G>A, 28090_28095delGTTCTA, 28291C>T, 28881G>A, 28882G>A, 28883G>C, 29311C>T	ORF1ab:S944L (3096C>T), ORF1ab:E2070G (6474A>G), ORF1ab:T2247N (7005C>A), ORF1ab:L3606F (11083G>T), ORF1ab:G4529C (13849G>T), ORF1ab:P4715L (14408C>T), ORF1a:S944L (3096C>T), ORF1a:E2070G (6474A>G), ORF1a:T2247N (7005C>A), ORF1a:L3606F (11083G>T), ORF1b:G128C (13849G>T), ORF1b:P314L (14408C>T), S:D138Y (21974G>T), S:S477N (22992G>A), S:D614G (23403A>G), M:I73M (26741A>G), ORF8:G66_S67del (28090_28095delGTTCTA), ORF8:K68E (28090_28095delGTTCTA), N:R203K (28881G>A 28882G>A), N:G204R (28883G>C), ORF9b:P3L (28291C>T), ORF14:G50N (28881G>A 28882G>A 28883G>C)	This study
88	hCoV-19_Iran_2020-11-6	2020-11	Outpatient	Tehran	Tehran	40-50 yrs	20A	B.1.36	29900	14	S:I210del(22190_22192delATT),S:D614G(23403A>G)	241C>T, 3037C>T, 7029C>T, 10116C>T, 14408C>T, 16041C>T, 18877C>T, 19287T>C, 22190_22192delATT, 22444C>T, 23403A>G, 25563G>T, 26735C>T, 28854C>T	ORF1ab:S2255F (7029C>T), ORF1ab:T3284I (10116C>T), ORF1ab:P4715L (14408C>T), ORF1a:S2255F (7029C>T), ORF1a:T3284I (10116C>T), ORF1b:P314L (14408C>T), S:I210del (22190_22192delATT), S:D614G (23403A>G), ORF3a:Q57H (25563G>T), N:S194L (28854C>T), ORF14:Q41* (28854C>T)	This study
89	hCoV-19_Iran_2020-11-7	2020-11	Outpatient	Tehran	Tehran	90-100 yrs	20A	B.1.36	29900	19	S:I210del(22190_22192delATT),S:D614G(23403A>G)	147C>T, 241C>T, 1284C>T, 2059G>A, 3037C>T, 14408C>T, 18877C>T, 22190_22192delATT, 22444C>T, 22735C>T, 23403A>G, 25563G>T, 26060C>T, 26735C>T, 27889C>T, 28373G>T, 28541G>T, 28854C>T, 29736G>C	ORF1ab:T340I (1284C>T), ORF1ab:M598I (2059G>A), ORF1ab:P4715L (14408C>T), ORF1a:T340I (1284C>T), ORF1a:M598I (2059G>A), ORF1b:P314L (14408C>T), S:I210del (22190_22192delATT), S:D614G (23403A>G), ORF3a:Q57H (25563G>T), ORF3a:T223I (26060C>T), N:G34W (28373G>T), N:A90S (28541G>T), N:S194L (28854C>T), ORF9b:E86D (28541G>T), ORF14:Q41* (28854C>T)	This study
90	hCoV-19_Iran_2020-11-8	2020-11	Outpatient	Tehran	Tehran	60-70 yrs	20B	B.1.1 with (S:D138Y+S:S477N+S:D614G)/B.1.1.413 (v.3.1.11)	29897	18	S:D138Y(21974G>T),S:D614G(23403A>G)	241C>T, 604A>G, 3037C>T, 6802G>T, 13849G>T, 14123G>A, 14408C>T, 19020A>T, 19962G>T, 20808G>A, 21974G>T, 23403A>G, 26741A>G, 28090_28095delGTTCTA, 28291C>T, 28881G>A, 28882G>A, 28883G>C	ORF1ab:L2179F (6802G>T), ORF1ab:G4529C (13849G>T), ORF1ab:G4620D (14123G>A), ORF1ab:P4715L (14408C>T), ORF1a:L2179F (6802G>T), ORF1b:G128C (13849G>T), ORF1b:G219D (14123G>A), ORF1b:P314L (14408C>T), S:D138Y (21974G>T), S:D614G (23403A>G), M:I73M (26741A>G), ORF8:G66_S67del (28090_28095delGTTCTA), ORF8:K68E (28090_28095delGTTCTA), N:R203K (28881G>A 28882G>A), N:G204R (28883G>C), ORF9b:P3L (28291C>T), ORF14:G50N (28881G>A 28882G>A 28883G>C)	This study
91	hCoV-19_Iran_2020-11-9	2020-11	Outpatient	Tehran	Tehran	60-70 yrs	20B	B.1.1 with (S:D138Y+S:S477N+S:D614G)/B.1.1.413 (v.3.1.11)	29897	21	S:D138Y(21974G>T),S:S477N(22992G>A),S:D614G(23403A>G)	241C>T, 604A>G, 3037C>T, 3096C>T, 6802G>T, 13849G>T, 14123G>A, 14408C>T, 19020A>T, 19962G>T, 21974G>T, 22987C>T, 22992G>A, 23403A>G, 26741A>G, 28090_28095delGTTCTA, 28291C>T, 28881G>A, 28882G>A, 28883G>C, 29311C>T	ORF1ab:S944L (3096C>T), ORF1ab:L2179F (6802G>T), ORF1ab:G4529C (13849G>T), ORF1ab:G4620D (14123G>A), ORF1ab:P4715L (14408C>T), ORF1a:S944L (3096C>T), ORF1a:L2179F (6802G>T), ORF1b:G128C (13849G>T), ORF1b:G219D (14123G>A), ORF1b:P314L (14408C>T), S:D138Y (21974G>T), S:S477N (22992G>A), S:D614G (23403A>G), M:I73M (26741A>G), ORF8:G66_S67del (28090_28095delGTTCTA), ORF8:K68E (28090_28095delGTTCTA), N:R203K (28881G>A 28882G>A), N:G204R (28883G>C), ORF9b:P3L (28291C>T), ORF14:G50N (28881G>A 28882G>A 28883G>C)	This study
92	hCoV-19_Iran_2020-12-1	2020-12	Outpatient	Qazvin	Qazvin	40-50 yrs	20B	B.1.1 with (S:D138Y+S:S477N+S:D614G)/B.1.1.413 (v.3.1.11)	29897	23	S:D138Y(21974G>T),S:S477N(22992G>A),S:D614G(23403A>G)	241C>T, 604A>G, 3037C>T, 3096C>T, 6197T>A, 13849G>T, 14408C>T, 17678C>T, 18826G>A, 19020A>T, 19512C>T, 21974G>T, 22992G>A, 23242G>C, 23403A>G, 26741A>G, 28090_28095delGTTCTA, 28291C>T, 28849C>T, 28881G>A, 28882G>A, 28883G>C, 29311C>T	ORF1ab:S944L (3096C>T), ORF1ab:S1978T (6197T>A), ORF1ab:G4529C (13849G>T), ORF1ab:P4715L (14408C>T), ORF1ab:T5805M (17678C>T), ORF1ab:V6188I (18826G>A), ORF1a:S944L (3096C>T), ORF1a:S1978T (6197T>A), ORF1b:G128C (13849G>T), ORF1b:P314L (14408C>T), ORF1b:T1404M (17678C>T), ORF1b:V1787I (18826G>A), S:D138Y (21974G>T), S:S477N (22992G>A), S:D614G (23403A>G), M:I73M (26741A>G), ORF8:G66_S67del (28090_28095delGTTCTA), ORF8:K68E (28090_28095delGTTCTA), N:R203K (28881G>A 28882G>A), N:G204R (28883G>C), ORF9b:P3L (28291C>T), ORF14:T39I (28849C>T), ORF14:G50N (28881G>A 28882G>A 28883G>C)	This study
93	hCoV-19_Iran_2020-12-10	2020-12	Outpatient	Tehran	Tehran	30-40 yrs	19B	A.23.1	29900	19	S:Q613H(23401G>T),S:P681R(23604C>G)	1191C>T, 4573C>T, 8782C>T, 10747C>T, 11230G>T, 11266G>T, 11521G>T, 16575C>T, 17745C>T, 22000C>T, 23401G>T, 23604C>G, 24097T>C, 28065_28067delATT, 28144T>C, 28167G>A, 28378G>C, 28878G>A, 29742G>A	ORF1ab:P309L (1191C>T), ORF1ab:M3655I (11230G>T), ORF1ab:L3667F (11266G>T), ORF1ab:M3752I (11521G>T), ORF1a:P309L (1191C>T), ORF1a:M3655I (11230G>T), ORF1a:L3667F (11266G>T), ORF1a:M3752I (11521G>T), S:Q613H (23401G>T), S:P681R (23604C>G), ORF8:I58del (28065_28067delATT), ORF8:L84S (28144T>C), ORF8:E92K (28167G>A), N:S202N (28878G>A), ORF9b:R32P (28378G>C), ORF14:V49I (28878G>A)	This study
94	hCoV-19_Iran_2020-12-11	2020-12	Outpatient	Tehran	Tehran	30-40 yrs	20B	B.1.1 with (S:D138Y+S:S477N+S:D614G)/B.1.1.413 (v.3.1.11)	29897	28	S:D138Y (21974G>T), S:S477N (22992G>A), S:D614G (23403A>G	52T>C, 241C>T, 604A>G, 1594C>T, 3037C>T, 3096C>T, 6402C>T, 13849G>T, 14408C>T, 16377G>T, 17678C>T, 19020A>T, 21910C>T, 21974G>T, 22992G>A, 23230C>T, 23403A>G, 26741A>G, 27092C>T, 28028G>A, 28090_28095delGTTCTA, 28291C>T, 28791C>T, 28881G>A, 28882G>A, 28883G>C, 29311C>T, 29398G>T	ORF1ab:S944L (3096C>T), ORF1ab:P2046L (6402C>T), ORF1ab:G4529C (13849G>T), ORF1ab:P4715L (14408C>T), ORF1ab:T5805M (17678C>T), ORF1a:S944L (3096C>T), ORF1a:P2046L (6402C>T), ORF1b:G128C (13849G>T), ORF1b:P314L (14408C>T), ORF1b:T1404M (17678C>T), S:D138Y (21974G>T), S:S477N (22992G>A), S:D614G (23403A>G), M:I73M (26741A>G), ORF8:W45* (28028G>A), ORF8:G66_S67del (28090_28095delGTTCTA), ORF8:K68E (28090_28095delGTTCTA), N:A173V (28791C>T), N:R203K (28881G>A 28882G>A), N:G204R (28883G>C), N:K375N (29398G>T), ORF9b:P3L (28291C>T), ORF14:Q20* (28791C>T), ORF14:G50N (28881G>A 28882G>A 28883G>C)	This study
95	hCoV-19_Iran_2020-12-12	2020-12	Outpatient	Tehran	Tehran	30-40 yrs	20B	B.1.1 with (S:D138Y+S:S477N+S:D614G)/B.1.1.413 (v.3.1.11)	29897	21	S:D138Y(21974G>T),S:S477N(22992G>A),S:D614G(23403A>G)	241C>T, 604A>G, 1302C>T, 3037C>T, 3096C>T, 4795C>T, 5646C>T, 13849G>T, 14408C>T, 15534A>G, 19020A>T, 21974G>T, 22992G>A, 23403A>G, 26741A>G, 28090_28095delGTTCTA, 28291C>T, 28881G>A, 28882G>A, 28883G>C, 29311C>T	ORF1ab:T346I (1302C>T), ORF1ab:S944L (3096C>T), ORF1ab:T1794I (5646C>T), ORF1ab:G4529C (13849G>T), ORF1ab:P4715L (14408C>T), ORF1a:T346I (1302C>T), ORF1a:S944L (3096C>T), ORF1a:T1794I (5646C>T), ORF1b:G128C (13849G>T), ORF1b:P314L (14408C>T), S:D138Y (21974G>T), S:S477N (22992G>A), S:D614G (23403A>G), M:I73M (26741A>G), ORF8:G66_S67del (28090_28095delGTTCTA), ORF8:K68E (28090_28095delGTTCTA), N:R203K (28881G>A 28882G>A), N:G204R (28883G>C), ORF9b:P3L (28291C>T), ORF14:G50N (28881G>A 28882G>A 28883G>C)	This study
96	hCoV-19_Iran_2020-12-13	2020-12	Outpatient	Tehran	Tehran	10-20 yrs	20A	B.1.36	29900	22	S:I210del(22190_22192delATT),S:D614G(23403A>G)	241C>T, 1297T>C, 2474A>G, 3037C>T, 4686C>T, 5497C>T, 11521G>T, 13379G>A, 14408C>T, 18079G>T, 18495T>C, 18877C>T, 22190_22192delATT, 22444C>T, 23403A>G, 25563G>T, 26735C>T, 28373G>T, 28854C>T, 29000G>T, 29374G>A, 29428A>G	ORF1ab:K737E (2474A>G), ORF1ab:T1474I (4686C>T), ORF1ab:M3752I (11521G>T), ORF1ab:V4372I (13379G>A), ORF1ab:P4715L (14408C>T), ORF1ab:V5939L (18079G>T), ORF1a:K737E (2474A>G), ORF1a:T1474I (4686C>T), ORF1a:M3752I (11521G>T), ORF1a:V4372I (13379G>A), ORF1b:P314L (14408C>T), ORF1b:V1538L (18079G>T), S:I210del (22190_22192delATT), S:D614G (23403A>G), ORF3a:Q57H (25563G>T), N:G34W (28373G>T), N:S194L (28854C>T), N:G243C (29000G>T), ORF14:Q41* (28854C>T)	This study
97	hCoV-19_Iran_2020-12-14	2020-12	Outpatient	Tehran	Tehran	20-30 yrs	20B	B.1.1 with (S:D138Y+S:S477N+S:D614G)/B.1.1.413 (v.3.1.11)	29897	20	S:R78M(21795G>T),S:D138Y(21974G>T),S:S477N(22992G>A),S:D614G(23403A>G)	241C>T, 604A>G, 3037C>T, 3096C>T, 13849G>T, 14408C>T, 19020A>T, 21793G>A, 21795G>T, 21974G>T, 22992G>A, 23403A>G, 23845A>T, 26741A>G, 28090_28095delGTTCTA, 28291C>T, 28881G>A, 28882G>A, 28883G>C, 29311C>T	ORF1ab:S944L (3096C>T), ORF1ab:G4529C (13849G>T), ORF1ab:P4715L (14408C>T), ORF1a:S944L (3096C>T), ORF1b:G128C (13849G>T), ORF1b:P314L (14408C>T), S:R78M (21795G>T), S:D138Y (21974G>T), S:S477N (22992G>A), S:D614G (23403A>G), M:I73M (26741A>G), ORF8:G66_S67del (28090_28095delGTTCTA), ORF8:K68E (28090_28095delGTTCTA), N:R203K (28881G>A 28882G>A), N:G204R (28883G>C), ORF9b:P3L (28291C>T), ORF14:G50N (28881G>A 28882G>A 28883G>C)	This study
98	hCoV-19_Iran_2020-12-15	2020-12	Outpatient	Tehran	Tehran	30-40 yrs	20B	B.1.1 with (S:D138Y+S:S477N+S:D614G)/B.1.1.413 (v.3.1.11)	29897	21	S:D138Y(21974G>T),S:S477N(22992G>A),S:D614G(23403A>G)	241C>T, 604A>G, 1302C>T, 3037C>T, 3096C>T, 4795C>T, 5646C>T, 13849G>T, 14408C>T, 15534A>G, 19020A>T, 21974G>T, 22992G>A, 23403A>G, 26741A>G, 28090_28095delGTTCTA, 28291C>T, 28881G>A, 28882G>A, 28883G>C, 29311C>T	ORF1ab:T346I (1302C>T), ORF1ab:S944L (3096C>T), ORF1ab:T1794I (5646C>T), ORF1ab:G4529C (13849G>T), ORF1ab:P4715L (14408C>T), ORF1a:T346I (1302C>T), ORF1a:S944L (3096C>T), ORF1a:T1794I (5646C>T), ORF1b:G128C (13849G>T), ORF1b:P314L (14408C>T), S:D138Y (21974G>T), S:S477N (22992G>A), S:D614G (23403A>G), M:I73M (26741A>G), ORF8:G66_S67del (28090_28095delGTTCTA), ORF8:K68E (28090_28095delGTTCTA), N:R203K (28881G>A 28882G>A), N:G204R (28883G>C), ORF9b:P3L (28291C>T), ORF14:G50N (28881G>A 28882G>A 28883G>C)	This study
99	hCoV-19_Iran_2020-12-16	2020-12	Outpatient	Tehran	Tehran	20-30 yrs	20A	B.1.36	29900	15	S:I210del(22190_22192delATT),S:D614G(23403A>G)	241C>T, 3037C>T, 6267C>T, 8772C>T, 9857C>T, 13554C>T, 14408C>T, 18877C>T, 22190_22192delATT, 22444C>T, 23403A>G, 25563G>T, 26735C>T, 28373G>T, 28854C>T	ORF1ab:A2001V (6267C>T), ORF1ab:T2836I (8772C>T), ORF1ab:P4715L (14408C>T), ORF1a:A2001V (6267C>T), ORF1a:T2836I (8772C>T), ORF1b:P314L (14408C>T), S:I210del (22190_22192delATT), S:D614G (23403A>G), ORF3a:Q57H (25563G>T), N:G34W (28373G>T), N:S194L (28854C>T), ORF14:Q41* (28854C>T)	This study
100	hCoV-19_Iran_2020-12-17	2020-12	Outpatient	Tehran	Tehran	40-50 yrs	20B	B.1.1 with (S:D138Y+S:S477N+S:D614G)/B.1.1.413 (v.3.1.11)	29897	25	S:D138Y(21974G>T),S:S477N(22992G>A),S:D614G(23403A>G)	241C>T, 370G>T, 604A>G, 1102C>T, 3037C>T, 3096C>T, 10323A>G, 10556C>T, 13849G>T, 14408C>T, 17667G>A, 18066A>G, 18441C>T, 19020A>T, 21974G>T, 22992G>A, 23403A>G, 26741A>G, 28090_28095delGTTCTA, 28291C>T, 28881G>A, 28882G>A, 28883G>C, 28907G>T, 29311C>T	ORF1ab:S944L (3096C>T), ORF1ab:K3353R (10323A>G), ORF1ab:P3431S (10556C>T), ORF1ab:G4529C (13849G>T), ORF1ab:P4715L (14408C>T), ORF1a:S944L (3096C>T), ORF1a:K3353R (10323A>G), ORF1a:P3431S (10556C>T), ORF1b:G128C (13849G>T), ORF1b:P314L (14408C>T), S:D138Y (21974G>T), S:S477N (22992G>A), S:D614G (23403A>G), M:I73M (26741A>G), ORF8:G66_S67del (28090_28095delGTTCTA), ORF8:K68E (28090_28095delGTTCTA), N:R203K (28881G>A 28882G>A), N:G204R (28883G>C), N:G212C (28907G>T), ORF9b:P3L (28291C>T), ORF14:G50N (28881G>A 28882G>A 28883G>C)	This study
101	hCoV-19_Iran_2020-12-18	2020-12	Outpatient	Tehran	Tehran	30-40 yrs	20B	B.1.1 with (S:D138Y+S:S477N+S:D614G)	29897	26	S:S477N(22992G>A),S:D614G(23403A>G)	241C>T, 604A>G, 1594C>T, 3037C>T, 3096C>T, 6402C>T, 13849G>T, 14408C>T, 16377G>T, 17678C>T, 19020A>T, 21910C>T, 22992G>A, 23230C>T, 23403A>G, 26741A>G, 27092C>T, 28028G>A, 28090_28095delGTTCTA, 28291C>T, 28791C>T, 28881G>A, 28882G>A, 28883G>C, 29311C>T, 29398G>T	ORF1ab:S944L (3096C>T), ORF1ab:P2046L (6402C>T), ORF1ab:G4529C (13849G>T), ORF1ab:P4715L (14408C>T), ORF1ab:T5805M (17678C>T), ORF1a:S944L (3096C>T), ORF1a:P2046L (6402C>T), ORF1b:G128C (13849G>T), ORF1b:P314L (14408C>T), ORF1b:T1404M (17678C>T), S:S477N (22992G>A), S:D614G (23403A>G), M:I73M (26741A>G), ORF8:W45* (28028G>A), ORF8:G66_S67del (28090_28095delGTTCTA), ORF8:K68E (28090_28095delGTTCTA), N:A173V (28791C>T), N:R203K (28881G>A 28882G>A), N:G204R (28883G>C), N:K375N (29398G>T), ORF9b:P3L (28291C>T), ORF14:Q20* (28791C>T), ORF14:G50N (28881G>A 28882G>A 28883G>C)	This study
102	hCoV-19_Iran_2020-12-19	2020-12	Outpatient	Tehran	Tehran	30-40 yrs	20A	B.1.36.7	29900	14	S:I210del(22190_22192delATT),S:D614G(23403A>G)	241C>T, 3037C>T, 7051C>T, 7343A>G, 11211A>G, 14408C>T, 14670C>T, 18877C>T, 22190_22192delATT, 22444C>T, 23403A>G, 25563G>T, 26735C>T, 28854C>T	ORF1ab:S2360G (7343A>G), ORF1ab:Y3649C (11211A>G), ORF1ab:P4715L (14408C>T), ORF1a:S2360G (7343A>G), ORF1a:Y3649C (11211A>G), ORF1b:P314L (14408C>T), S:I210del (22190_22192delATT), S:D614G (23403A>G), ORF3a:Q57H (25563G>T), N:S194L (28854C>T), ORF14:Q41* (28854C>T)	This study
103	hCoV-19_Iran_2020-12-2	2020-12	Outpatient	Tehran	Tehran	30-40 yrs	20B	B.1.1 with (S:D138Y+S:S477N+S:D614G)/B.1.1.413 (v.3.1.11)	29897	22	S:D138Y(21974G>T),S:S477N(22992G>A),S:D614G(23403A>G)	38A>T, 241C>T, 604A>G, 3037C>T, 3096C>T, 3863G>A, 4276C>T, 8428G>A, 13849G>T, 14408C>T, 19020A>T, 21974G>T, 22992G>A, 23403A>G, 26741A>G, 28090_28095delGTTCTA, 28291C>T, 28881G>A, 28882G>A, 28883G>C, 29311C>T, 29750C>T	ORF1ab:S944L (3096C>T), ORF1ab:E1200K (3863G>A), ORF1ab:G4529C (13849G>T), ORF1ab:P4715L (14408C>T), ORF1a:S944L (3096C>T), ORF1a:E1200K (3863G>A), ORF1b:G128C (13849G>T), ORF1b:P314L (14408C>T), S:D138Y (21974G>T), S:S477N (22992G>A), S:D614G (23403A>G), M:I73M (26741A>G), ORF8:G66_S67del (28090_28095delGTTCTA), ORF8:K68E (28090_28095delGTTCTA), N:R203K (28881G>A 28882G>A), N:G204R (28883G>C), ORF9b:P3L (28291C>T), ORF14:G50N (28881G>A 28882G>A 28883G>C)	This study
104	hCoV-19_Iran_2020-12-3	2020-12	Outpatient	Qazvin	Qazvin	30-40 yrs	20A	B.1.36.7	29900	21	S:I68T(21765T>C),S:T95I(21846C>T),S:I210del(22190_22192delATT),S:D614G(23403A>G)	203C>T, 241C>T, 487G>T, 835C>T, 3037C>T, 11211A>G, 12986A>G, 14408C>T, 17688T>C, 18877C>T, 21765T>C, 21846C>T, 22190_22192delATT, 22444C>T, 23403A>G, 25563G>T, 26735C>T, 27739C>T, 27889C>T, 28378G>C, 28854C>T	ORF1ab:Y3649C (11211A>G), ORF1ab:M4241V (12986A>G), ORF1ab:P4715L (14408C>T), ORF1a:Y3649C (11211A>G), ORF1a:M4241V (12986A>G), ORF1b:P314L (14408C>T), S:I68T (21765T>C), S:T95I (21846C>T), S:I210del (22190_22192delATT), S:D614G (23403A>G), ORF3a:Q57H (25563G>T), ORF7a:L116F (27739C>T), N:S194L (28854C>T), ORF9b:R32P (28378G>C), ORF14:Q41* (28854C>T)	This study
105	hCoV-19_Iran_2020-12-4	2020-12	Outpatient	Qazvin	Qazvin	70-80 yrs	20B	B.1.1.317	29903	17	S:D614G(23403A>G),S:D1260H(25340G>C)	241C>T, 3037C>T, 9286C>T, 9803C>T, 10792T>C, 14408C>T, 18044A>G, 19839T>C, 23403A>G, 23842T>C, 25340G>C, 27213C>T, 28881G>A, 28882G>A, 28883G>C, 28905C>T, 29513G>T	ORF1ab:P4715L (14408C>T), ORF1ab:E5927G (18044A>G), ORF1b:P314L (14408C>T), ORF1b:E1526G (18044A>G), S:D614G (23403A>G), S:D1260H (25340G>C), N:R203K (28881G>A 28882G>A), N:G204R (28883G>C), N:A211V (28905C>T), N:A414S (29513G>T), ORF14:G50N (28881G>A 28882G>A 28883G>C)	This study
106	hCoV-19_Iran_2020-12-5	2020-12	Outpatient	Qazvin	Qazvin	40-50 yrs	20B	B.1.1.317	29904	25	S:D614G(23403A>G),S:T676S(23588A>T23590T>A),S:A879S(24197G>T),S:H1101Y(24863C>T),S:D1146H(24998G>C)	241C>T, 829C>T, 1912C>T, 2432T>C, 3037C>T, 4105G>A, 9433A>G, 13459G>T, 14408C>T, 16647G>T, 19839T>C, 21304C>A, 21305G>A, 23403A>G, 23588A>T, 23590T>A, 24197G>T, 24863C>T, 24998G>C, 25916C>T, 28230G>T, 28881G>A, 28882G>A, 28883G>C, 28905C>T	ORF1ab:S723P (2432T>C), ORF1ab:P4715L (14408C>T), ORF1ab:R7014N (21304C>A 21305G>A), ORF1a:S723P (2432T>C), ORF1b:P314L (14408C>T), ORF1b:R2613N (21304C>A 21305G>A), S:D614G (23403A>G), S:T676S (23588A>T 23590T>A), S:A879S (24197G>T), S:H1101Y (24863C>T), S:D1146H (24998G>C), ORF3a:T175I (25916C>T), ORF8:D113Y (28230G>T), N:R203K (28881G>A 28882G>A), N:G204R (28883G>C), N:A211V (28905C>T), ORF14:G50N (28881G>A 28882G>A 28883G>C)	This study
107	hCoV-19_Iran_2020-12-6	2020-12	Outpatient	Qazvin	Qazvin	30-40 yrs	20A	B.1.36	29928	13	S:I210del(22190_22192delATT),S:D614G(23403A>G),S:K1191N(25135G>T)	241C>T, 3037C>T, 14408C>T, 17207A>G, 18877C>T, 22190_22192delATT, 22444C>T, 23403A>G, 23476A>G, 25135G>T, 25563G>T, 26735C>T, 28854C>T	ORF1ab:P4715L (14408C>T), ORF1ab:Y5648C (17207A>G), ORF1b:P314L (14408C>T), ORF1b:Y1247C (17207A>G), S:I210del (22190_22192delATT), S:D614G (23403A>G), S:K1191N (25135G>T), ORF3a:Q57H (25563G>T), N:S194L (28854C>T), ORF14:Q41* (28854C>T)	This study
108	hCoV-19_Iran_2020-12-7	2020-12	Outpatient	Qazvin	Qazvin	80-90 yrs	20A	B.1.36	29900	22	S:D80Y(21800G>T),S:I210del(22190_22192delATT),S:D614G(23403A>G),S:K1205R(25176A>G)	66C>T, 219G>T, 241C>T, 475C>T, 3037C>T, 6996T>C, 14028G>T, 14408C>T, 15699C>T, 18877C>T, 21800G>T, 22190_22192delATT, 22444C>T, 23403A>G, 25176A>G, 25276C>T, 25563G>T, 26735C>T, 27002C>T, 28346G>T, 28854C>T, 28857G>T	ORF1ab:I2244T (6996T>C), ORF1ab:M4588I (14028G>T), ORF1ab:P4715L (14408C>T), ORF1a:I2244T (6996T>C), ORF1b:M187I (14028G>T), ORF1b:P314L (14408C>T), S:D80Y (21800G>T), S:I210del (22190_22192delATT), S:D614G (23403A>G), S:K1205R (25176A>G), ORF3a:Q57H (25563G>T), N:G25C (28346G>T), N:S194L (28854C>T), N:R195I (28857G>T), ORF14:Q41* (28854C>T), ORF14:E42* (28857G>T)	This study
109	hCoV-19_Iran_2020-12-8	2020-12	Outpatient	Qazvin	Qazvin	70-80 yrs	20A	B.1.36	29900	22	S:I210del(22190_22192delATT),S:D614G(23403A>G)	241C>T, 640G>A, 2246G>A, 3037C>T, 3177C>T, 12460A>G, 14408C>T, 17122G>T, 18877C>T, 19542G>T, 22024A>G, 22190_22192delATT, 22444C>T, 23403A>G, 24193G>T, 25563G>T, 26735C>T, 27725C>T, 28854C>T, 28989A>T, 29212G>C, 29440G>T	ORF1ab:G661S (2246G>A), ORF1ab:P971L (3177C>T), ORF1ab:P4715L (14408C>T), ORF1ab:A5620S (17122G>T), ORF1ab:M6426I (19542G>T), ORF1a:G661S (2246G>A), ORF1a:P971L (3177C>T), ORF1b:P314L (14408C>T), ORF1b:A1219S (17122G>T), ORF1b:M2025I (19542G>T), S:I210del (22190_22192delATT), S:D614G (23403A>G), ORF3a:Q57H (25563G>T), ORF7a:T111I (27725C>T), N:S194L (28854C>T), N:Q239L (28989A>T), N:Q389H (29440G>T), ORF14:Q41* (28854C>T)	This study
110	hCoV-19_Iran_2020-12-9	2020-12	Outpatient	Qazvin	Qazvin	30-40 yrs	20B	B.1.1.317	29903	24	S:V127F(21941G>T),S:D614G(23403A>G),S:H1101Y(24863C>T)	241C>T, 829C>T, 2432T>C, 3037C>T, 11747C>T, 14408C>T, 16647G>T, 19839T>C, 21304C>A, 21305G>A, 21941G>T, 23403A>G, 23590T>A, 24863C>T, 25549C>T, 25601A>T, 25690G>T, 28230G>T, 28253C>T, 28881G>A, 28882G>A, 28883G>C, 28905C>T, 29321G>T	ORF1ab:S723P (2432T>C), ORF1ab:P4715L (14408C>T), ORF1ab:R7014N (21304C>A 21305G>A), ORF1a:S723P (2432T>C), ORF1b:P314L (14408C>T), ORF1b:R2613N (21304C>A 21305G>A), S:V127F (21941G>T), S:D614G (23403A>G), S:H1101Y (24863C>T), ORF3a:L53F (25549C>T), ORF3a:Q70L (25601A>T), ORF3a:G100C (25690G>T), ORF8:D113Y (28230G>T), N:R203K (28881G>A 28882G>A), N:G204R (28883G>C), N:A211V (28905C>T), N:V350F (29321G>T), ORF14:G50N (28881G>A 28882G>A 28883G>C)	This study
111	hCoV-19_Iran_2021-01-1	2021-01	Hospitalized	South Khorasan	Birjand	20-30 yrs	20B	B.1.1 with (S:D138Y+S:S477N+S:D614G)/B.1.1.413 (v.3.1.11)	29897	24	S:D138Y(21974G>T),S:S477N(22992G>A),S:D614G(23403A>G)	241C>T, 604A>G, 3037C>T, 3096C>T, 12830C>A, 12906G>A, 13849G>T, 14408C>T, 19020A>T, 21974G>T, 22992G>A, 23403A>G, 24946T>G, 26526G>T, 26741A>G, 28090_28095delGTTCTA, 28291C>T, 28328G>A, 28881G>A, 28882G>A, 28883G>C, 29311C>T, 29440G>C, 29747G>T	ORF1ab:S944L (3096C>T), ORF1ab:Q4189K (12830C>A), ORF1ab:R4214K (12906G>A), ORF1ab:G4529C (13849G>T), ORF1ab:P4715L (14408C>T), ORF1a:S944L (3096C>T), ORF1a:Q4189K (12830C>A), ORF1a:R4214K (12906G>A), ORF1b:G128C (13849G>T), ORF1b:P314L (14408C>T), S:D138Y (21974G>T), S:S477N (22992G>A), S:D614G (23403A>G), M:A2S (26526G>T), M:I73M (26741A>G), ORF8:G66_S67del (28090_28095delGTTCTA), ORF8:K68E (28090_28095delGTTCTA), N:G19R (28328G>A), N:R203K (28881G>A 28882G>A), N:G204R (28883G>C), N:Q389H (29440G>C), ORF9b:P3L (28291C>T), ORF14:G50N (28881G>A 28882G>A 28883G>C)	This study
112	hCoV-19_Iran_2021-01-10	2021-01	Outpatient	Tehran	Tehran	30-40 yrs	20B	B.1.1 with (S:D138Y+S:S477N+S:D614G)	29893	20	S:D138Y(21974G>T),S:S477N(22992G>A),S:D614G(23403A>G)	241C>T, 604A>G, 3037C>T, 7869C>T, 9052A>G, 13849G>T, 14408C>T, 19020A>T, 21974G>T, 22992G>A, 23403A>G, 25563G>T, 26158_26161delGTTA, 26388C>T, 26735C>T, 26741A>G, 28090_28095delGTTCTA, 28881G>A, 28882G>A, 28883G>C	ORF1ab:S2535L (7869C>T), ORF1ab:G4529C (13849G>T), ORF1ab:P4715L (14408C>T), ORF1a:S2535L (7869C>T), ORF1b:G128C (13849G>T), ORF1b:P314L (14408C>T), S:D138Y (21974G>T), S:S477N (22992G>A), S:D614G (23403A>G), ORF3a:Q57H (25563G>T), ORF3a:V256del (26158_26161delGTTA), M:I73M (26741A>G), ORF8:G66_S67del (28090_28095delGTTCTA), ORF8:K68E (28090_28095delGTTCTA), N:R203K (28881G>A 28882G>A), N:G204R (28883G>C), ORF14:G50N (28881G>A 28882G>A 28883G>C)	This study
113	hCoV-19_Iran_2021-01-100	2021-01	Outpatient	Tehran	Tehran	40-50 yrs	20B	B.1.1 with (S:D138Y+S:S477N+S:D614G)/B.1.1.413 (v.3.1.11)	29893	19	S:D138Y(21974G>T),S:S477N(22992G>A),S:D614G(23403A>G)	241C>T, 604A>G, 3037C>T, 3096C>T, 13849G>T, 14408C>T, 19020A>T, 21974G>T, 22992G>A, 23403A>G, 26158_26161delGTTA, 26741A>G, 27661C>T, 28090_28095delGTTCTA, 28291C>T, 28881G>A, 28882G>A, 28883G>C, 29302T>C	ORF1ab:S944L (3096C>T), ORF1ab:G4529C (13849G>T), ORF1ab:P4715L (14408C>T), ORF1a:S944L (3096C>T), ORF1b:G128C (13849G>T), ORF1b:P314L (14408C>T), S:D138Y (21974G>T), S:S477N (22992G>A), S:D614G (23403A>G), ORF3a:V256del (26158_26161delGTTA), M:I73M (26741A>G), ORF7a:Q90* (27661C>T), ORF8:G66_S67del (28090_28095delGTTCTA), ORF8:K68E (28090_28095delGTTCTA), N:R203K (28881G>A 28882G>A), N:G204R (28883G>C), ORF9b:P3L (28291C>T), ORF14:G50N (28881G>A 28882G>A 28883G>C)	This study
114	hCoV-19_Iran_2021-01-101	2021-01	Outpatient	Tehran	Tehran	50-60 yrs	20B	B.1.1 with (S:D138Y+S:S477N+S:D614G)/B.1.1.413 (v.3.1.11)	29897	22	S:D138Y(21974G>T),S:S477N(22992G>A),S:D614G(23403A>G)	241C>T, 604A>G, 2348A>G, 3037C>T, 3096C>T, 3773C>T, 13849G>T, 14408C>T, 17678C>T, 19020A>T, 21219C>T, 21974G>T, 22992G>A, 23403A>G, 25549C>T, 26741A>G, 28090_28095delGTTCTA, 28291C>T, 28881G>A, 28882G>A, 28883G>C, 29311C>T	ORF1ab:I695V (2348A>G), ORF1ab:S944L (3096C>T), ORF1ab:R1170C (3773C>T), ORF1ab:G4529C (13849G>T), ORF1ab:P4715L (14408C>T), ORF1ab:T5805M (17678C>T), ORF1a:I695V (2348A>G), ORF1a:S944L (3096C>T), ORF1a:R1170C (3773C>T), ORF1b:G128C (13849G>T), ORF1b:P314L (14408C>T), ORF1b:T1404M (17678C>T), S:D138Y (21974G>T), S:S477N (22992G>A), S:D614G (23403A>G), ORF3a:L53F (25549C>T), M:I73M (26741A>G), ORF8:G66_S67del (28090_28095delGTTCTA), ORF8:K68E (28090_28095delGTTCTA), N:R203K (28881G>A 28882G>A), N:G204R (28883G>C), ORF9b:P3L (28291C>T), ORF14:G50N (28881G>A 28882G>A 28883G>C)	This study
115	hCoV-19_Iran_2021-01-102	2021-01	Outpatient	Tehran	Tehran	30-40 yrs	20B	B.1.1 with (S:D138Y+S:S477N+S:D614G)/B.1.1.413 (v.3.1.11)	29897	24	S:D138Y(21974G>T),S:S477N(22992G>A),S:D614G(23403A>G)	241C>T, 604A>G, 1938C>T, 3037C>T, 3096C>T, 13849G>T, 14408C>T, 16377G>T, 17678C>T, 19020A>T, 21974G>T, 22992G>A, 23403A>G, 25819G>A, 26741A>G, 27092C>T, 27806G>T, 28090_28095delGTTCTA, 28291C>T, 28881G>A, 28882G>A, 28883G>C, 29311C>T, 29513G>T	ORF1ab:S558F (1938C>T), ORF1ab:S944L (3096C>T), ORF1ab:G4529C (13849G>T), ORF1ab:P4715L (14408C>T), ORF1ab:T5805M (17678C>T), ORF1a:S558F (1938C>T), ORF1a:S944L (3096C>T), ORF1b:G128C (13849G>T), ORF1b:P314L (14408C>T), ORF1b:T1404M (17678C>T), S:D138Y (21974G>T), S:S477N (22992G>A), S:D614G (23403A>G), ORF3a:A143T (25819G>A), M:I73M (26741A>G), ORF8:G66_S67del (28090_28095delGTTCTA), ORF8:K68E (28090_28095delGTTCTA), N:R203K (28881G>A 28882G>A), N:G204R (28883G>C), N:A414S (29513G>T), ORF9b:P3L (28291C>T), ORF14:G50N (28881G>A 28882G>A 28883G>C)	This study
116	hCoV-19_Iran_2021-01-103	2021-01	Outpatient	Tehran	Tehran	60-70 yrs	20A	B.1	29900	31	S:L5F(21575C>T),S:I210del(22190_22192delATT),S:T572I(23277C>T),S:D614G(23403A>G),S:T859N(24138C>A)	241C>T, 453A>G, 3037C>T, 3994G>A, 4755C>T, 5730C>T, 7627T>C, 7675G>T, 7742A>G, 9924C>T, 11083G>T, 11781A>G, 12076C>T, 13249G>T, 14408C>T, 15192A>T, 17322A>G, 18312C>T, 18877C>T, 21575C>T, 22190_22192delATT, 22444C>T, 23277C>T, 23403A>G, 24138C>A, 25563G>T, 26607C>T, 26735C>T, 26750C>A, 26801C>G, 28854C>T	ORF1ab:Q63R (453A>G), ORF1ab:P1497L (4755C>T), ORF1ab:T1822I (5730C>T), ORF1ab:S2493G (7742A>G), ORF1ab:A3220V (9924C>T), ORF1ab:L3606F (11083G>T), ORF1ab:K3839R (11781A>G), ORF1ab:P4715L (14408C>T), ORF1a:Q63R (453A>G), ORF1a:P1497L (4755C>T), ORF1a:T1822I (5730C>T), ORF1a:S2493G (7742A>G), ORF1a:A3220V (9924C>T), ORF1a:L3606F (11083G>T), ORF1a:K3839R (11781A>G), ORF1b:P314L (14408C>T), S:L5F (21575C>T), S:I210del (22190_22192delATT), S:T572I (23277C>T), S:D614G (23403A>G), S:T859N (24138C>A), ORF3a:Q57H (25563G>T), M:L29F (26607C>T), N:S194L (28854C>T), ORF14:Q41* (28854C>T)	This study
117	hCoV-19_Iran_2021-01-11	2021-01	Outpatient	Tehran	Tehran	10-20 yrs	20I (Alpha, V1)	B.1.1.7	29884	35	S:H69_V70del(21766_21771delACATGT),S:Y144del(21992_21994delTAT),S:N501Y(23063A>T),S:A570D(23271C>A),S:D614G(23403A>G),S:P681H(23604C>A),S:T716I(23709C>T),S:S982A(24506T>G),S:D1118H(24914G>C)	241C>T, 913C>T, 3037C>T, 3267C>T, 5388C>A, 5986C>T, 6954T>C, 8603T>C, 11288_11296delTCTGGTTTT, 14408C>T, 14676C>T, 15279C>T, 16176T>C, 17615A>G, 20931G>A, 21766_21771delACATGT, 21992_21994delTAT, 23063A>T, 23271C>A, 23403A>G, 23604C>A, 23709C>T, 24506T>G, 24914G>C, 27972C>T, 28048G>T, 28111A>G, 28273delA, 28280G>C, 28281A>T, 28282T>A, 28881G>A, 28882G>A, 28883G>C, 28977C>T	ORF1ab:T1001I (3267C>T), ORF1ab:A1708D (5388C>A), ORF1ab:I2230T (6954T>C), ORF1ab:F2780L (8603T>C), ORF1ab:S3675_F3677del (11288_11296delTCTGGTTTT), ORF1ab:P4715L (14408C>T), ORF1ab:K5784R (17615A>G), ORF1a:T1001I (3267C>T), ORF1a:A1708D (5388C>A), ORF1a:I2230T (6954T>C), ORF1a:F2780L (8603T>C), ORF1a:S3675_F3677del (11288_11296delTCTGGTTTT), ORF1b:P314L (14408C>T), ORF1b:K1383R (17615A>G), S:H69_V70del (21766_21771delACATGT), S:Y144del (21992_21994delTAT), S:N501Y (23063A>T), S:A570D (23271C>A), S:D614G (23403A>G), S:P681H (23604C>A), S:T716I (23709C>T), S:S982A (24506T>G), S:D1118H (24914G>C), ORF8:Q27* (27972C>T), ORF8:R52I (28048G>T), ORF8:Y73C (28111A>G), N:D3L (28280G>C 28281A>T 28282T>A), N:R203K (28881G>A 28882G>A), N:G204R (28883G>C), N:S235F (28977C>T), ORF14:G50N (28881G>A 28882G>A 28883G>C)	This study
118	hCoV-19_Iran_2021-01-12	2021-01	Outpatient	Tehran	Tehran	10-20 yrs	20I (Alpha, V1)	B.1.1.7	29884	36	S:H69_V70del(21766_21771delACATGT),S:Y144del(21992_21994delTAT),S:N501Y(23063A>T),S:A570D(23271C>A),S:D614G(23403A>G),S:P681H(23604C>A),S:T716I(23709C>T),S:S982A(24506T>G),S:D1118H(24914G>C)	241C>T, 913C>T, 2445C>T, 3037C>T, 3267C>T, 5388C>A, 5986C>T, 6954T>C, 8603T>C, 11288_11296delTCTGGTTTT, 14408C>T, 14676C>T, 15279C>T, 16176T>C, 17615A>G, 20931G>A, 21766_21771delACATGT, 21992_21994delTAT, 23063A>T, 23271C>A, 23403A>G, 23604C>A, 23709C>T, 24506T>G, 24914G>C, 27972C>T, 28048G>T, 28111A>G, 28273delA, 28280G>C, 28281A>T, 28282T>A, 28881G>A, 28882G>A, 28883G>C, 28977C>T	ORF1ab:T727I (2445C>T), ORF1ab:T1001I (3267C>T), ORF1ab:A1708D (5388C>A), ORF1ab:I2230T (6954T>C), ORF1ab:F2780L (8603T>C), ORF1ab:S3675_F3677del (11288_11296delTCTGGTTTT), ORF1ab:P4715L (14408C>T), ORF1ab:K5784R (17615A>G), ORF1a:T727I (2445C>T), ORF1a:T1001I (3267C>T), ORF1a:A1708D (5388C>A), ORF1a:I2230T (6954T>C), ORF1a:F2780L (8603T>C), ORF1a:S3675_F3677del (11288_11296delTCTGGTTTT), ORF1b:P314L (14408C>T), ORF1b:K1383R (17615A>G), S:H69_V70del (21766_21771delACATGT), S:Y144del (21992_21994delTAT), S:N501Y (23063A>T), S:A570D (23271C>A), S:D614G (23403A>G), S:P681H (23604C>A), S:T716I (23709C>T), S:S982A (24506T>G), S:D1118H (24914G>C), ORF8:Q27* (27972C>T), ORF8:R52I (28048G>T), ORF8:Y73C (28111A>G), N:D3L (28280G>C 28281A>T 28282T>A), N:R203K (28881G>A 28882G>A), N:G204R (28883G>C), N:S235F (28977C>T), ORF14:G50N (28881G>A 28882G>A 28883G>C)	This study
119	hCoV-19_Iran_2021-01-13	2021-01	Hospitalized	Mazandaran	Sari	70-80 yrs	20B	B.1.1 with (S:D138Y+S:S477N+S:D614G)	29893	21	S:D138Y (21974G>T), S:S477N (22992G>A), S:D614G (23403A>G)	241C>T, 335C>T, 604A>G, 3037C>T, 9052A>G, 13849G>T, 14408C>T, 19020A>T, 21974G>T, 22444C>T, 22992G>A, 23403A>G, 25563G>T, 26158_26161delGTTA, 26735C>T, 26741A>G, 27092C>T, 28090_28095delGTTCTA, 28881G>A, 28882G>A, 28883G>C	ORF1ab:R24C (335C>T), ORF1ab:G4529C (13849G>T), ORF1ab:P4715L (14408C>T), ORF1a:R24C (335C>T), ORF1b:G128C (13849G>T), ORF1b:P314L (14408C>T), S:D138Y (21974G>T), S:S477N (22992G>A), S:D614G (23403A>G), ORF3a:Q57H (25563G>T), ORF3a:V256del (26158_26161delGTTA), M:I73M (26741A>G), ORF8:G66_S67del (28090_28095delGTTCTA), ORF8:K68E (28090_28095delGTTCTA), N:R203K (28881G>A 28882G>A), N:G204R (28883G>C), ORF14:G50N (28881G>A 28882G>A 28883G>C)	This study
120	hCoV-19_Iran_2021-01-14	2021-01	Hospitalized	Mazandaran	Sari	70-80 yrs	20A	B.1.260 with (S:D138Y+S:S477N+S:D614G+S:I210del)/B.1.184 (v3.1.11)	29893	20	S:D138Y (21974G>T), S:I210del (22190_22192delATT), S:S477N (22992G>A), S:D614G (23403A>G	241C>T, 3037C>T, 9052A>G, 13849G>T, 14408C>T, 19020A>T, 21974G>T, 22190_22192delATT, 22444C>T, 22992G>A, 23403A>G, 26158_26161delGTTA, 26735C>T, 26741A>G, 27092C>T, 28090_28095delGTTCTA, 28291C>T, 28854C>T, 28860A>T, 29311C>T	ORF1ab:G4529C (13849G>T), ORF1ab:P4715L (14408C>T), ORF1b:G128C (13849G>T), ORF1b:P314L (14408C>T), S:D138Y (21974G>T), S:I210del (22190_22192delATT), S:S477N (22992G>A), S:D614G (23403A>G), ORF3a:V256del (26158_26161delGTTA), M:I73M (26741A>G), ORF8:G66_S67del (28090_28095delGTTCTA), ORF8:K68E (28090_28095delGTTCTA), N:S194L (28854C>T), N:N196I (28860A>T), ORF9b:P3L (28291C>T), ORF14:Q41* (28854C>T), ORF14:I43F (28860A>T)	This study
121	hCoV-19_Iran_2021-01-15	2021-01	Hospitalized	Mazandaran	Sari	50-60 yrs	20B	B.1.1 with (S:D138Y+S:S477N+S:D614G)/B.1.1.413 (v.3.1.11)	29897	23	S:D138Y(21974G>T),S:S477N(22992G>A),S:D614G(23403A>G)	241C>T, 604A>G, 715C>T, 3037C>T, 3096C>T, 7926C>T, 9967C>T, 11514C>T, 13849G>T, 14408C>T, 19020A>T, 21974G>T, 22992G>A, 23403A>G, 26461C>T, 26741A>G, 27788G>T, 28090_28095delGTTCTA, 28291C>T, 28881G>A, 28882G>A, 28883G>C, 29311C>T	ORF1ab:S944L (3096C>T), ORF1ab:A2554V (7926C>T), ORF1ab:T3750I (11514C>T), ORF1ab:G4529C (13849G>T), ORF1ab:P4715L (14408C>T), ORF1a:S944L (3096C>T), ORF1a:A2554V (7926C>T), ORF1a:T3750I (11514C>T), ORF1b:G128C (13849G>T), ORF1b:P314L (14408C>T), S:D138Y (21974G>T), S:S477N (22992G>A), S:D614G (23403A>G), E:L73F (26461C>T), M:I73M (26741A>G), ORF7b:L11F (27788G>T), ORF8:G66_S67del (28090_28095delGTTCTA), ORF8:K68E (28090_28095delGTTCTA), N:R203K (28881G>A 28882G>A), N:G204R (28883G>C), ORF9b:P3L (28291C>T), ORF14:G50N (28881G>A 28882G>A 28883G>C)	This study
122	hCoV-19_Iran_2021-01-16	2021-01	Hospitalized	Mazandaran	Sari	70-80 yrs	20A	B.1	29903	14	S:D614G(23403A>G)	241C>T, 1912C>T, 3037C>T, 3995G>A, 10081A>T, 11222G>T, 14408C>T, 20268A>G, 21123G>T, 23403A>G, 26060C>T, 27881C>T, 28854C>T, 29738C>T	ORF1ab:E1244K (3995G>A), ORF1ab:V3653F (11222G>T), ORF1ab:P4715L (14408C>T), ORF1a:E1244K (3995G>A), ORF1a:V3653F (11222G>T), ORF1b:P314L (14408C>T), S:D614G (23403A>G), ORF3a:T223I (26060C>T), N:S194L (28854C>T), ORF14:Q41* (28854C>T)	This study
123	hCoV-19_Iran_2021-01-17	2021-01	Hospitalized	Mazandaran	Sari	40-50 yrs	20A	B.1.36	29900	21	S:I210del(22190_22192delATT),S:D614G(23403A>G)	241C>T, 3037C>T, 5654C>T, 6352G>T, 7119C>T, 10453T>C, 11211A>G, 12741C>T, 14408C>T, 15026C>T, 17373C>T, 18877C>T, 20259C>T, 22190_22192delATT, 22444C>T, 23403A>G, 25442A>G, 25563G>T, 25910A>G, 26735C>T, 28854C>T	ORF1ab:K2029N (6352G>T), ORF1ab:S2285F (7119C>T), ORF1ab:Y3649C (11211A>G), ORF1ab:T4159I (12741C>T), ORF1ab:P4715L (14408C>T), ORF1ab:A4921V (15026C>T), ORF1a:K2029N (6352G>T), ORF1a:S2285F (7119C>T), ORF1a:Y3649C (11211A>G), ORF1a:T4159I (12741C>T), ORF1b:P314L (14408C>T), ORF1b:A520V (15026C>T), S:I210del (22190_22192delATT), S:D614G (23403A>G), ORF3a:Q17R (25442A>G), ORF3a:Q57H (25563G>T), ORF3a:D173G (25910A>G), N:S194L (28854C>T), ORF14:Q41* (28854C>T)	This study
124	hCoV-19_Iran_2021-01-18	2021-01	Hospitalized	Mazandaran	Sari	50-60 yrs	20A	B.1.36	29900	23	S:I210del(22190_22192delATT),S:A222V(22227C>T),S:D614G(23403A>G)	241C>T, 1473C>T, 1904A>G, 3037C>T, 7834C>T, 9430C>T, 12242C>T, 14408C>T, 16404T>C, 18877C>T, 20178C>T, 21034C>T, 22190_22192delATT, 22227C>T, 22444C>T, 22795T>G, 23403A>G, 25563G>T, 26735C>T, 28373G>T, 28854C>T, 29149C>T, 29614C>T	ORF1ab:T403I (1473C>T), ORF1ab:I547V (1904A>G), ORF1ab:R3993C (12242C>T), ORF1ab:P4715L (14408C>T), ORF1ab:L6924F (21034C>T), ORF1a:T403I (1473C>T), ORF1a:I547V (1904A>G), ORF1a:R3993C (12242C>T), ORF1b:P314L (14408C>T), ORF1b:L2523F (21034C>T), S:I210del (22190_22192delATT), S:A222V (22227C>T), S:D614G (23403A>G), ORF3a:Q57H (25563G>T), N:G34W (28373G>T), N:S194L (28854C>T), ORF14:Q41* (28854C>T)	This study
125	hCoV-19_Iran_2021-01-19	2021-01	Hospitalized	Mazandaran	Sari	40-50 yrs	20B	B.1.1 with (S:D138Y+S:S477N+S:D614G)	29896	26	S:D138Y(21974G>T),S:S477N(22992G>A),S:D614G(23403A>G)	38A>T, 241C>T, 604A>G, 3037C>T, 3096C>T, 3863G>A, 7930A>T, 13849G>T, 14408C>T, 19020A>T, 21974G>T, 22992G>A, 23403A>G, 25728C>T, 26741A>G, 26801C>T, 28090_28095delGTTCTA, 28273delA, 28280G>C, 28281A>T, 28282T>A, 28881G>A, 28882G>A, 28883G>C, 28977C>T, 29311C>T	ORF1ab:S944L (3096C>T), ORF1ab:E1200K (3863G>A), ORF1ab:K2555N (7930A>T), ORF1ab:G4529C (13849G>T), ORF1ab:P4715L (14408C>T), ORF1a:S944L (3096C>T), ORF1a:E1200K (3863G>A), ORF1a:K2555N (7930A>T), ORF1b:G128C (13849G>T), ORF1b:P314L (14408C>T), S:D138Y (21974G>T), S:S477N (22992G>A), S:D614G (23403A>G), M:I73M (26741A>G), ORF8:G66_S67del (28090_28095delGTTCTA), ORF8:K68E (28090_28095delGTTCTA), N:D3L (28280G>C 28281A>T 28282T>A), N:R203K (28881G>A 28882G>A), N:G204R (28883G>C), N:S235F (28977C>T), ORF14:G50N (28881G>A 28882G>A 28883G>C)	This study
126	hCoV-19_Iran_2021-01-2	2021-01	Hospitalized	South Khorasan	Birjand	40-50 yrs	20A	B.1.36.9	29900	21	S:I210del(22190_22192delATT),S:D614G(23403A>G),S:D1146E(25000C>A)	241C>T, 3037C>T, 3994G>A, 9924C>T, 11514C>T, 14408C>T, 15327G>T, 18877C>T, 22190_22192delATT, 22444C>T, 22987C>T, 23403A>G, 25000C>A, 25427C>T, 25563G>T, 26111C>T, 26681C>T, 26735C>T, 28703G>T, 28854C>T, 29541C>T	ORF1ab:A3220V (9924C>T), ORF1ab:T3750I (11514C>T), ORF1ab:P4715L (14408C>T), ORF1ab:M5021I (15327G>T), ORF1a:A3220V (9924C>T), ORF1a:T3750I (11514C>T), ORF1b:P314L (14408C>T), ORF1b:M620I (15327G>T), S:I210del (22190_22192delATT), S:D614G (23403A>G), S:D1146E (25000C>A), ORF3a:T12I (25427C>T), ORF3a:Q57H (25563G>T), ORF3a:P240L (26111C>T), N:D144Y (28703G>T), N:S194L (28854C>T), ORF14:Q41* (28854C>T)	This study
127	hCoV-19_Iran_2021-01-20	2021-01	Hospitalized	Mazandaran	Sari	60-70 yrs	20B	B.1.1 with (S:D138Y+S:S477N+S:D614G)/B.1.1.413 (v.3.1.11)	29897	23	S:Q14H(21604G>T),S:D138Y(21974G>T),S:S477N(22992G>A),S:D614G(23403A>G)	241C>T, 604A>G, 1454C>T, 3037C>T, 3092C>T, 3096C>T, 4456C>T, 13849G>T, 14408C>T, 15540C>T, 19020A>T, 21604G>T, 21974G>T, 22992G>A, 23403A>G, 26741A>G, 26895C>A, 28090_28095delGTTCTA, 28291C>T, 28881G>A, 28882G>A, 28883G>C, 29311C>T	ORF1ab:L397F (1454C>T), ORF1ab:P943S (3092C>T), ORF1ab:S944L (3096C>T), ORF1ab:G4529C (13849G>T), ORF1ab:P4715L (14408C>T), ORF1a:L397F (1454C>T), ORF1a:P943S (3092C>T), ORF1a:S944L (3096C>T), ORF1b:G128C (13849G>T), ORF1b:P314L (14408C>T), S:Q14H (21604G>T), S:D138Y (21974G>T), S:S477N (22992G>A), S:D614G (23403A>G), M:I73M (26741A>G), M:H125N (26895C>A), ORF8:G66_S67del (28090_28095delGTTCTA), ORF8:K68E (28090_28095delGTTCTA), N:R203K (28881G>A 28882G>A), N:G204R (28883G>C), ORF9b:P3L (28291C>T), ORF14:G50N (28881G>A 28882G>A 28883G>C)	This study
128	hCoV-19_Iran_2021-01-21	2021-01	Hospitalized	Mazandaran	Sari	70-80 yrs	20A	B.1.36	29894	20	S:I210del(22190_22192delATT),S:D614G(23403A>G)	241C>T, 1284C>T, 1878C>T, 2275A>G, 3037C>T, 9052A>G, 14408C>T, 18282A>G, 18747C>T, 18877C>T, 22190_22192delATT, 22444C>T, 22735C>T, 23403A>G, 25563G>T, 26060C>T, 26735C>T, 28090_28095delGTTCTA, 28373G>T, 28854C>T	ORF1ab:T340I (1284C>T), ORF1ab:S538L (1878C>T), ORF1ab:P4715L (14408C>T), ORF1a:T340I (1284C>T), ORF1a:S538L (1878C>T), ORF1b:P314L (14408C>T), S:I210del (22190_22192delATT), S:D614G (23403A>G), ORF3a:Q57H (25563G>T), ORF3a:T223I (26060C>T), ORF8:G66_S67del (28090_28095delGTTCTA), ORF8:K68E (28090_28095delGTTCTA), N:G34W (28373G>T), N:S194L (28854C>T), ORF14:Q41* (28854C>T)	This study
129	hCoV-19_Iran_2021-01-22	2021-01	Hospitalized	Mazandaran	Sari	50-60 yrs	20B	B.1.1 with (S:D138Y+S:S477N+S:D614G)/B.1.1.413 (v.3.1.11)	29897	21	S:D138Y(21974G>T),S:S477N(22992G>A),S:D614G(23403A>G)	241C>T, 604A>G, 3037C>T, 3096C>T, 13849G>T, 14408C>T, 19020A>T, 21622C>T, 21974G>T, 22992G>A, 23266C>T, 23403A>G, 25713T>C, 26741A>G, 28090_28095delGTTCTA, 28291C>T, 28881G>A, 28882G>A, 28883G>C, 28977C>T, 29311C>T	ORF1ab:S944L (3096C>T), ORF1ab:G4529C (13849G>T), ORF1ab:P4715L (14408C>T), ORF1a:S944L (3096C>T), ORF1b:G128C (13849G>T), ORF1b:P314L (14408C>T), S:D138Y (21974G>T), S:S477N (22992G>A), S:D614G (23403A>G), M:I73M (26741A>G), ORF8:G66_S67del (28090_28095delGTTCTA), ORF8:K68E (28090_28095delGTTCTA), N:R203K (28881G>A 28882G>A), N:G204R (28883G>C), N:S235F (28977C>T), ORF9b:P3L (28291C>T), ORF14:G50N (28881G>A 28882G>A 28883G>C)	This study
130	hCoV-19_Iran_2021-01-23	2021-01	Hospitalized	Mazandaran	Sari	60-70 yrs	20A	B.1.9.5	29903	27	S:A27V(21642C>T),S:R214P(22203G>C),S:D614G(23403A>G),S:G1219C(25217G>T)	204G>C, 241C>T, 1808A>G, 2238A>G, 2523C>T, 3037C>T, 7393G>T, 7765C>T, 7767T>C, 9469A>G, 10012T>G, 14408C>T, 15937G>A, 17690C>T, 18877C>T, 20031C>T, 21642C>T, 22203G>C, 23403A>G, 25217G>T, 25563G>T, 26060C>T, 27970C>T, 28280G>T, 28432C>T, 28975G>T, 29311C>T	ORF1ab:K515E (1808A>G), ORF1ab:E658G (2238A>G), ORF1ab:T753I (2523C>T), ORF1ab:I2501T (7767T>C), ORF1ab:P4715L (14408C>T), ORF1ab:D5225N (15937G>A), ORF1ab:S5809L (17690C>T), ORF1a:K515E (1808A>G), ORF1a:E658G (2238A>G), ORF1a:T753I (2523C>T), ORF1a:I2501T (7767T>C), ORF1b:P314L (14408C>T), ORF1b:D824N (15937G>A), ORF1b:S1408L (17690C>T), S:A27V (21642C>T), S:R214P (22203G>C), S:D614G (23403A>G), S:G1219C (25217G>T), ORF3a:Q57H (25563G>T), ORF3a:T223I (26060C>T), ORF8:T26I (27970C>T), N:D3Y (28280G>T), N:M234I (28975G>T), ORF9b:S50L (28432C>T)	This study
131	hCoV-19_Iran_2021-01-24	2021-01	Hospitalized	Mazandaran	Sari	60-70 yrs	20A	B.1.260 with (S:D138Y+S:S477N+S:D614G+S:I210del)/B.1.184 (v3.1.11)	29894	19	S:D138Y (21974G>T), S:I210del (22190_22192delATT), S:S477N (22992G>A), S:D614G (23403A>G)	241C>T, 335C>T, 604A>G, 3037C>T, 7869C>T, 9052A>G, 13849G>T, 14408C>T, 21974G>T, 22190_22192delATT, 22444C>T, 22992G>A, 23403A>G, 26735C>T, 26741A>G, 27092C>T, 28090_28095delGTTCTA, 28854C>T, 28860A>T	ORF1ab:R24C (335C>T), ORF1ab:S2535L (7869C>T), ORF1ab:G4529C (13849G>T), ORF1ab:P4715L (14408C>T), ORF1a:R24C (335C>T), ORF1a:S2535L (7869C>T), ORF1b:G128C (13849G>T), ORF1b:P314L (14408C>T), S:D138Y (21974G>T), S:I210del (22190_22192delATT), S:S477N (22992G>A), S:D614G (23403A>G), M:I73M (26741A>G), ORF8:G66_S67del (28090_28095delGTTCTA), ORF8:K68E (28090_28095delGTTCTA), N:S194L (28854C>T), N:N196I (28860A>T), ORF14:Q41* (28854C>T), ORF14:I43F (28860A>T)	This study
132	hCoV-19_Iran_2021-01-25	2021-01	Hospitalized	Mazandaran	Sari	60-70 yrs	20I (Alpha, V1)	B.1.1.7	29884	37	S:H69_V70del(21766_21771delACATGT),S:Y144del(21992_21994delTAT),S:S477N(22992G>A),S:N501Y(23063A>T),S:A570D(23271C>A),S:D614G(23403A>G),S:P681H(23604C>A),S:T716I(23709C>T),S:S982A(24506T>G),S:D1118H(24914G>C)	241C>T, 913C>T, 2143C>T, 3037C>T, 3267C>T, 5388C>A, 5986C>T, 6954T>C, 11288_11296delTCTGGTTTT, 14408C>T, 14676C>T, 15096T>C, 15279C>T, 16176T>C, 21766_21771delACATGT, 21874G>K, 21992_21994delTAT, 22992G>A, 23063A>T, 23271C>A, 23403A>G, 23604C>A, 23709C>T, 24506T>G, 24914G>C, 27641C>T, 27972C>T, 28095A>T, 28111A>G, 28273delA, 28280G>C, 28281A>T, 28282T>A, 28881G>A, 28882G>A, 28883G>C, 28977C>T	ORF1ab:T1001I (3267C>T), ORF1ab:A1708D (5388C>A), ORF1ab:I2230T (6954T>C), ORF1ab:S3675_F3677del (11288_11296delTCTGGTTTT), ORF1ab:P4715L (14408C>T), ORF1a:T1001I (3267C>T), ORF1a:A1708D (5388C>A), ORF1a:I2230T (6954T>C), ORF1a:S3675_F3677del (11288_11296delTCTGGTTTT), ORF1b:P314L (14408C>T), S:H69_V70del (21766_21771delACATGT), S:Y144del (21992_21994delTAT), S:S477N (22992G>A), S:N501Y (23063A>T), S:A570D (23271C>A), S:D614G (23403A>G), S:P681H (23604C>A), S:T716I (23709C>T), S:S982A (24506T>G), S:D1118H (24914G>C), ORF7a:S83L (27641C>T), ORF8:Q27* (27972C>T), ORF8:K68* (28095A>T), ORF8:Y73C (28111A>G), N:D3L (28280G>C 28281A>T 28282T>A), N:R203K (28881G>A 28882G>A), N:G204R (28883G>C), N:S235F (28977C>T), ORF14:G50N (28881G>A 28882G>A 28883G>C)	This study
133	hCoV-19_Iran_2021-01-26	2021-01	Hospitalized	Mazandaran	Sari	70-80 yrs	20A	B.1.36.10	29894	22	S:I210del(22190_22192delATT),S:S477N(22992G>A),S:D614G(23403A>G)	241C>T, 335C>T, 604A>G, 3037C>T, 7869C>T, 8299C>T, 9052A>G, 10920A>G, 14408C>T, 14886T>C, 19020A>T, 19488C>T, 22190_22192delATT, 22444C>T, 22992G>A, 23403A>G, 25563G>T, 26735C>T, 26741A>G, 28090_28095delGTTCTA, 28854C>T, 28860A>T	ORF1ab:R24C (335C>T), ORF1ab:S2535L (7869C>T), ORF1ab:D3552G (10920A>G), ORF1ab:P4715L (14408C>T), ORF1a:R24C (335C>T), ORF1a:S2535L (7869C>T), ORF1a:D3552G (10920A>G), ORF1b:P314L (14408C>T), S:I210del (22190_22192delATT), S:S477N (22992G>A), S:D614G (23403A>G), ORF3a:Q57H (25563G>T), M:I73M (26741A>G), ORF8:G66_S67del (28090_28095delGTTCTA), ORF8:K68E (28090_28095delGTTCTA), N:S194L (28854C>T), N:N196I (28860A>T), ORF14:Q41* (28854C>T), ORF14:I43F (28860A>T)	This study
134	hCoV-19_Iran_2021-01-27	2021-01	Hospitalized	Mazandaran	Sari	30-40 yrs	20I (Alpha, V1)	B.1.1.7	29878	37	S:H69_V70del(21766_21771delACATGT),S:I100T(21861T>C),S:Y144del(21992_21994delTAT),S:N501Y(23063A>T),S:A570D(23271C>A),S:D614G(23403A>G),S:P681H(23604C>A),S:L699I(23657C>A),S:T716I(23709C>T),S:S982A(24506T>G),S:D1118H(24914G>C)	241C>T, 913C>T, 3037C>T, 3267C>T, 5388C>A, 5986C>T, 6954T>C, 11288_11296delTCTGGTTTT, 14408C>T, 14676C>T, 15096T>C, 15279C>T, 16176T>C, 21766_21771delACATGT, 21861T>C, 21974G>K, 21992_21994delTAT, 23063A>T, 23271C>A, 23403A>G, 23604C>A, 23657C>A, 23709C>T, 24506T>G, 24914G>C, 27641C>T, 27972C>T, 28090_28095delGTTCTA, 28111A>G, 28273delA, 28280G>C, 28281A>T, 28282T>A, 28881G>A, 28882G>A, 28883G>C, 28977C>T	ORF1ab:T1001I (3267C>T), ORF1ab:A1708D (5388C>A), ORF1ab:I2230T (6954T>C), ORF1ab:S3675_F3677del (11288_11296delTCTGGTTTT), ORF1ab:P4715L (14408C>T), ORF1a:T1001I (3267C>T), ORF1a:A1708D (5388C>A), ORF1a:I2230T (6954T>C), ORF1a:S3675_F3677del (11288_11296delTCTGGTTTT), ORF1b:P314L (14408C>T), S:H69_V70del (21766_21771delACATGT), S:I100T (21861T>C), S:Y144del (21992_21994delTAT), S:N501Y (23063A>T), S:A570D (23271C>A), S:D614G (23403A>G), S:P681H (23604C>A), S:L699I(23657C>A), S:T716I (23709C>T), S:S982A (24506T>G), S:D1118H (24914G>C), ORF7a:S83L (27641C>T), ORF8:Q27* (27972C>T), ORF8:G66_S67del (28090_28095delGTTCTA), ORF8:K68E (28090_28095delGTTCTA), ORF8:Y73C (28111A>G), N:D3L (28280G>C 28281A>T 28282T>A), N:R203K (28881G>A 28882G>A), N:G204R (28883G>C), N:S235F (28977C>T), ORF14:G50N (28881G>A 28882G>A 28883G>C)	This study
135	hCoV-19_Iran_2021-01-28	2021-01	Hospitalized	Mazandaran	Sari	30-40 yrs	20B	B.1.1 with (S:D138Y+S:S477N+S:D614G)/B.1.1.413 (v.3.1.11)	29897	20	S:D138Y(21974G>T),S:S477N(22992G>A),S:D614G(23403A>G)	241C>T, 604A>G, 3037C>T, 3096C>T, 3393C>T, 13417T>C, 13849G>T, 14408C>T, 15579C>T, 19020A>T, 21974G>T, 22992G>A, 23403A>G, 26741A>G, 28090_28095delGTTCTA, 28291C>T, 28881G>A, 28882G>A, 28883G>C, 29311C>T	ORF1ab:S944L (3096C>T), ORF1ab:A1043V (3393C>T), ORF1ab:G4529C (13849G>T), ORF1ab:P4715L (14408C>T), ORF1a:S944L (3096C>T), ORF1a:A1043V (3393C>T), ORF1b:G128C (13849G>T), ORF1b:P314L (14408C>T), S:D138Y (21974G>T), S:S477N (22992G>A), S:D614G (23403A>G), M:I73M (26741A>G), ORF8:G66_S67del (28090_28095delGTTCTA), ORF8:K68E (28090_28095delGTTCTA), N:R203K (28881G>A 28882G>A), N:G204R (28883G>C), ORF9b:P3L (28291C>T), ORF14:G50N (28881G>A 28882G>A 28883G>C)	This study
136	hCoV-19_Iran_2021-01-29	2021-01	Hospitalized	Mazandaran	Sari	40-50 yrs	20A	B.1.36	29900	26	S:I210del(22190_22192delATT),S:F490S(23031T>C),S:D614G(23403A>G)	241C>T, 3037C>T, 5512C>T, 6638C>T, 8481C>T, 9844G>A, 11758C>T, 12073C>T, 12460A>G, 13849G>A, 14408C>T, 17485C>T, 18877C>T, 21123G>T, 22190_22192delATT, 22444C>T, 23031T>C, 23403A>G, 23551C>T, 25045A>T, 25048A>G, 25563G>T, 26735C>T, 28854C>T, 29449G>T, 29706G>T	ORF1ab:H2125Y (6638C>T), ORF1ab:P2739L (8481C>T), ORF1ab:G4529S (13849G>A), ORF1ab:P4715L (14408C>T), ORF1a:H2125Y (6638C>T), ORF1a:P2739L (8481C>T), ORF1b:G128S (13849G>A), ORF1b:P314L (14408C>T), S:I210del (22190_22192delATT), S:F490S (23031T>C), S:D614G (23403A>G), ORF3a:Q57H (25563G>T), N:S194L (28854C>T), ORF14:Q41* (28854C>T)	This study
137	hCoV-19_Iran_2021-01-3	2021-01	Hospitalized	South Khorasan	Birjand	50-60 yrs	20B	B.1.1 with (S:D138Y+S:S477N+S:D614G)/B.1.1.413 (v.3.1.11)	29897	23	S:D138Y(21974G>T),S:S477N(22992G>A),S:D614G(23403A>G)	241C>T, 604A>G, 1426C>T, 1926C>T, 3037C>T, 3096C>T, 11208C>T, 12830C>A, 13849G>T, 14408C>T, 18859G>T, 19020A>T, 21974G>T, 22992G>A, 23403A>G, 26741A>G, 27870G>C, 28090_28095delGTTCTA, 28291C>T, 28881G>A, 28882G>A, 28883G>C, 29311C>T	ORF1ab:T554I (1926C>T), ORF1ab:S944L (3096C>T), ORF1ab:A3648V (11208C>T), ORF1ab:Q4189K (12830C>A), ORF1ab:G4529C (13849G>T), ORF1ab:P4715L (14408C>T), ORF1ab:A6199S (18859G>T), ORF1a:T554I (1926C>T), ORF1a:S944L (3096C>T), ORF1a:A3648V (11208C>T), ORF1a:Q4189K (12830C>A), ORF1b:G128C (13849G>T), ORF1b:P314L (14408C>T), ORF1b:A1798S (18859G>T), S:D138Y (21974G>T), S:S477N (22992G>A), S:D614G (23403A>G), M:I73M (26741A>G), ORF7b:E39Q (27870G>C), ORF8:G66_S67del (28090_28095delGTTCTA), ORF8:K68E (28090_28095delGTTCTA), N:R203K (28881G>A 28882G>A), N:G204R (28883G>C), ORF9b:P3L (28291C>T), ORF14:G50N (28881G>A 28882G>A 28883G>C)	This study
138	hCoV-19_Iran_2021-01-30	2021-01	Hospitalized	Mazandaran	Sari	50-60 yrs	20I (Alpha, V1)	B.1.1.7	29875	49	S:H69_V70del(21766_21771delACATGT),S:I100T(21861T>C),S:Y144del(21992_21994delTAT),S:I210del(22190_22192delATT),S:Y365C(22656A>G),S:F490S(23031T>C),S:N501Y(23063A>T),S:A570D(23271C>A),S:D614G(23403A>G),S:P681H(23604C>A),S:L699I(23657C>A),S:T716I(23709C>T),S:S982A(24506T>G),S:D1118H(24914G>C)	241C>T, 913C>T, 3037C>T, 3267C>T, 5388C>A, 5986C>T, 6954T>C, 9844G>A, 11288_11296delTCTGGTTTT, 11758C>T, 12073C>T, 12460A>G, 13849G>A, 14408C>T, 14676C>T, 15279C>T, 16176T>C, 17485C>T, 21123G>T, 21766_21771delACATGT, 21861T>C, 21874G>K, 21992_21994delTAT, 22190_22192delATT, 22656A>G, 22992G>R, 23031T>C, 23063A>T, 23657C>A,23271C>A, 23403A>G, 23551C>T, 23604C>A, 23709C>T, 24505T>G, 24506T>G, 24914G>C, 27641C>T, 27972C>T, 28090_28095delGTTCTA, 28111A>G, 28273delA, 28280G>C, 28281A>T, 28282T>A, 28881G>A, 28882G>A, 28883G>C, 28977C>T	ORF1ab:T1001I (3267C>T), ORF1ab:A1708D (5388C>A), ORF1ab:I2230T (6954T>C), ORF1ab:S3675_F3677del (11288_11296delTCTGGTTTT), ORF1ab:G4529S (13849G>A), ORF1ab:P4715L (14408C>T), ORF1a:T1001I (3267C>T), ORF1a:A1708D (5388C>A), ORF1a:I2230T (6954T>C), ORF1a:S3675_F3677del (11288_11296delTCTGGTTTT), ORF1b:G128S (13849G>A), ORF1b:P314L (14408C>T), S:H69_V70del (21766_21771delACATGT), S:I100T (21861T>C), S:Y144del (21992_21994delTAT), S:I210del (22190_22192delATT), S:Y365C (22656A>G), S:F490S (23031T>C), S:N501Y (23063A>T), S:A570D (23271C>A), S:D614G (23403A>G), S:P681H (23604C>A), S:L699I(23657C>A), S:T716I (23709C>T), S:S982A (24506T>G), S:D1118H (24914G>C), ORF7a:S83L (27641C>T), ORF8:Q27* (27972C>T), ORF8:G66_S67del (28090_28095delGTTCTA), ORF8:K68E (28090_28095delGTTCTA), ORF8:Y73C (28111A>G), N:D3L (28280G>C 28281A>T 28282T>A), N:R203K (28881G>A 28882G>A), N:G204R (28883G>C), N:S235F (28977C>T), ORF14:G50N (28881G>A 28882G>A 28883G>C)	This study
139	hCoV-19_Iran_2021-01-31	2021-01	Hospitalized	Mazandaran	Sari	60-70 yrs	20B	B.1.1 with (S:D138Y+S:S477N+S:D614G)	29897	20	S:D138Y (21974G>T), S:S477N (22992G>A), S:D614G (23403A>G)	241C>T, 335C>T, 604A>G, 3037C>T, 9052A>G, 13849G>T, 14408C>T, 19020A>T, 21974G>T, 22992G>A, 23403A>G, 26735C>T, 27092C>T, 28090_28095delGTTCTA, 28854C>T, 28860A>T, 28881G>A, 28882G>A, 28883G>C, 29311C>T	ORF1ab:R24C (335C>T), ORF1ab:G4529C (13849G>T), ORF1ab:P4715L (14408C>T), ORF1a:R24C (335C>T), ORF1b:G128C (13849G>T), ORF1b:P314L (14408C>T), S:D138Y (21974G>T), S:S477N (22992G>A), S:D614G (23403A>G), ORF8:G66_S67del (28090_28095delGTTCTA), ORF8:K68E (28090_28095delGTTCTA), N:S194L (28854C>T), N:N196I (28860A>T), N:R203K (28881G>A 28882G>A), N:G204R (28883G>C), ORF14:Q41* (28854C>T), ORF14:I43F (28860A>T), ORF14:G50N (28881G>A 28882G>A 28883G>C)	This study
140	hCoV-19_Iran_2021-01-32	2021-01	Outpatient	East Azerbaijan	Tabriz	50-60 yrs	20A	B.1	29903	15	S:D614G(23403A>G),S:D936Y(24368G>T),S:P1162S(25046C>T)	241C>T, 3037C>T, 6392G>C, 11222G>T, 14408C>T, 20268A>G, 21123G>T, 23403A>G, 24368G>T, 25046C>T, 26060C>T, 27881C>T, 28346G>T, 28854C>T, 29738C>T	ORF1ab:D2043H (6392G>C), ORF1ab:V3653F (11222G>T), ORF1ab:P4715L (14408C>T), ORF1a:D2043H (6392G>C), ORF1a:V3653F (11222G>T), ORF1b:P314L (14408C>T), S:D614G (23403A>G), S:D936Y (24368G>T), S:P1162S (25046C>T), ORF3a:T223I (26060C>T), N:G25C (28346G>T), N:S194L (28854C>T), ORF14:Q41* (28854C>T)	This study
141	hCoV-19_Iran_2021-01-33	2021-01	Hospitalized	East Azerbaijan	Tabriz	40-50 yrs	20A	B.1.36	29900	17	S:I210del(22190_22192delATT),S:D614G(23403A>G),S:Q675R(23586A>G)	241C>T, 2334C>T, 3037C>T, 4543C>T, 14408C>T, 15352C>T, 17746C>T, 18877C>T, 22190_22192delATT, 22444C>T, 23403A>G, 23586A>G, 25563G>T, 26735C>T, 28310C>A, 28854C>T, 29751G>T	ORF1ab:A690V (2334C>T), ORF1ab:P4715L (14408C>T), ORF1ab:L5030F (15352C>T), ORF1ab:P5828S (17746C>T), ORF1a:A690V (2334C>T), ORF1b:P314L (14408C>T), ORF1b:L629F (15352C>T), ORF1b:P1427S (17746C>T), S:I210del (22190_22192delATT), S:D614G (23403A>G), S:Q675R (23586A>G), ORF3a:Q57H (25563G>T), N:P13T (28310C>A), N:S194L (28854C>T), ORF9b:H9Q (28310C>A), ORF14:Q41* (28854C>T)	This study
142	hCoV-19_Iran_2021-01-34	2021-01	Hospitalized	East Azerbaijan	Tabriz	60-70 yrs	20A	B.1.36	29900	15	S:I210del(22190_22192delATT),S:D614G(23403A>G)	210G>T, 241C>T, 3037C>T, 7258T>C, 8513G>T, 11931C>T, 14408C>T, 18877C>T, 22190_22192delATT, 22444C>T, 23403A>G, 23476A>G, 25563G>T, 26735C>T, 28854C>T	ORF1ab:V2750F (8513G>T), ORF1ab:A3889V (11931C>T), ORF1ab:P4715L (14408C>T), ORF1a:V2750F (8513G>T), ORF1a:A3889V (11931C>T), ORF1b:P314L (14408C>T), S:I210del (22190_22192delATT), S:D614G (23403A>G), ORF3a:Q57H (25563G>T), N:S194L (28854C>T), ORF14:Q41* (28854C>T)	This study
143	hCoV-19_Iran_2021-01-35	2021-01	Hospitalized	East Azerbaijan	Tabriz	50-60 yrs	20B	B.1.1 with (S:D138Y+S:S477N+S:D614G)/B.1.1.413 (v.3.1.11)	29897	23	S:D138Y(21974G>T),S:S477N(22992G>A),S:D614G(23403A>G),S:A771S(23873G>T)	241C>T, 604A>G, 3037C>T, 3096C>T, 5602T>A, 6285C>T, 9025A>T, 10456C>T, 13849G>T, 14408C>T, 16443C>T, 19020A>T, 21974G>T, 22992G>A, 23403A>G, 23873G>T, 26741A>G, 28090_28095delGTTCTA, 28291C>T, 28881G>A, 28882G>A, 28883G>C, 29311C>T	ORF1ab:S944L (3096C>T), ORF1ab:F1779L (5602T>A), ORF1ab:T2007I (6285C>T), ORF1ab:G4529C (13849G>T), ORF1ab:P4715L (14408C>T), ORF1a:S944L (3096C>T), ORF1a:F1779L (5602T>A), ORF1a:T2007I (6285C>T), ORF1b:G128C (13849G>T), ORF1b:P314L (14408C>T), S:D138Y (21974G>T), S:S477N (22992G>A), S:D614G (23403A>G), S:A771S (23873G>T), M:I73M (26741A>G), ORF8:G66_S67del (28090_28095delGTTCTA), ORF8:K68E (28090_28095delGTTCTA), N:R203K (28881G>A 28882G>A), N:G204R (28883G>C), ORF9b:P3L (28291C>T), ORF14:G50N (28881G>A 28882G>A 28883G>C)	This study
144	hCoV-19_Iran_2021-01-36	2021-01	Hospitalized	East Azerbaijan	Tabriz	60-70 yrs	20A	B.1.243	29903	17	S:D614G(23403A>G)	241C>T, 2174G>A, 3037C>T, 11222G>T, 11335G>T, 11962C>T, 14408C>T, 20268A>G, 21123G>T, 21416A>G, 22051G>T, 23403A>G, 26060C>T, 27881C>T, 28854C>T, 29524T>C, 29738C>T	ORF1ab:E637K (2174G>A), ORF1ab:V3653F (11222G>T), ORF1ab:P4715L (14408C>T), ORF1ab:K7051R (21416A>G), ORF1a:E637K (2174G>A), ORF1a:V3653F (11222G>T), ORF1b:P314L (14408C>T), ORF1b:K2650R (21416A>G), S:D614G (23403A>G), ORF3a:T223I (26060C>T), N:S194L (28854C>T), ORF14:Q41* (28854C>T)	This study
145	hCoV-19_Iran_2021-01-37	2021-01	Hospitalized	East Azerbaijan	Tabriz	60-70 yrs	19A	B.4	29903	22	S:D614G(23403A>G)	40C>T, 1397G>A, 2755G>T, 9165C>T, 11049T>G, 11083G>T, 11338A>G, 12651C>T, 20451C>T, 21727C>T, 23403A>G, 24983T>C, 25000C>T, 25567G>T, 25844C>T, 26093A>T, 27874C>T, 28348C>T, 28377C>T, 28688T>C, 29296C>T, 29742G>T	ORF1ab:V378I (1397G>A), ORF1ab:T2967I (9165C>T), ORF1ab:V3595G (11049T>G), ORF1ab:L3606F (11083G>T), ORF1ab:T4129I (12651C>T), ORF1a:V378I (1397G>A), ORF1a:T2967I (9165C>T), ORF1a:V3595G (11049T>G), ORF1a:L3606F (11083G>T), ORF1a:T4129I (12651C>T), S:D614G (23403A>G), ORF3a:A59S (25567G>T), ORF3a:T151I (25844C>T), ORF3a:N234I (26093A>T), ORF7b:T40I (27874C>T), N:A35V (28377C>T), ORF9b:A22V (28348C>T), ORF9b:R32C (28377C>T)	This study
146	hCoV-19_Iran_2021-01-38	2021-01	Hospitalized	Tehran	Tehran	20-30 yrs	20B	B.1.1 with (S:D138Y+S:S477N+S:D614G)/B.1.1.413 (v.3.1.11)	29897	30	S:L5F(21575C>T),S:L18F(21614C>T),S:D138Y(21974G>T),S:A163T(22049G>A),S:S477N(22992G>A),S:D614G(23403A>G)	241C>T, 604A>G, 916A>G, 1204C>T, 1385C>T, 3037C>T, 3096C>T, 12131G>A, 13849G>T, 14408C>T, 16128A>G, 19020A>T, 21549C>T, 21575C>T, 21614C>T, 21974G>T, 22049G>A, 22992G>A, 23403A>G, 25791C>T, 26058C>T, 26741A>G, 27916G>A, 28090_28095delGTTCTA, 28291C>T, 28881G>A, 28882G>A, 28883G>C, 29311C>T, 29688G>T	ORF1ab:H374Y (1385C>T), ORF1ab:S944L (3096C>T), ORF1ab:A3956T (12131G>A), ORF1ab:G4529C (13849G>T), ORF1ab:P4715L (14408C>T), ORF1a:H374Y (1385C>T), ORF1a:S944L (3096C>T), ORF1a:A3956T (12131G>A), ORF1b:G128C (13849G>T), ORF1b:P314L (14408C>T), S:L5F (21575C>T), S:L18F (21614C>T), S:D138Y (21974G>T), S:A163T (22049G>A), S:S477N (22992G>A), S:D614G (23403A>G), M:I73M (26741A>G), ORF8:G8E (27916G>A), ORF8:G66_S67del (28090_28095delGTTCTA), ORF8:K68E (28090_28095delGTTCTA), N:R203K (28881G>A 28882G>A), N:G204R (28883G>C), ORF9b:P3L (28291C>T), ORF14:G50N (28881G>A 28882G>A 28883G>C)	This study
147	hCoV-19_Iran_2021-01-39	2021-01	Outpatient	Tehran	Tehran	40-50 yrs	20B	B.1.1	29897	35	S:A27V(21642C>T),S:K202R(22167A>G),S:L293P(22440T>C),S:N501Y(23063A>T),S:D614G(23403A>G),S:K964R(24453A>G)	241C>T, 604A>G, 1808A>G, 3037C>T, 3096C>T, 3695C>T, 3980G>A, 4911A>G, 6528A>G, 6819G>A, 7618T>C, 8266C>T, 8604T>C, 9052A>G, 9286C>T, 12131G>A, 13123T>G, 13285A>G, 13849G>T, 14408C>T, 16377G>T, 19020A>T, 21642C>T, 22167A>G, 22440T>C, 23063A>T, 23403A>G, 24453A>G, 25506A>G, 26741A>G, 28090_28095delGTTCTA, 28291C>T, 28881G>A, 28882G>A, 28883G>C	ORF1ab:K515E (1808A>G), ORF1ab:S944L (3096C>T), ORF1ab:V1239I (3980G>A), ORF1ab:E1549G (4911A>G), ORF1ab:E2088G (6528A>G), ORF1ab:S2185N (6819G>A), ORF1ab:F2780S (8604T>C), ORF1ab:A3956T (12131G>A), ORF1ab:S4286R (13123T>G), ORF1ab:G4529C (13849G>T), ORF1ab:P4715L (14408C>T), ORF1a:K515E (1808A>G), ORF1a:S944L (3096C>T), ORF1a:V1239I (3980G>A), ORF1a:E1549G (4911A>G), ORF1a:E2088G (6528A>G), ORF1a:S2185N (6819G>A), ORF1a:F2780S (8604T>C), ORF1a:A3956T (12131G>A), ORF1a:S4286R (13123T>G), ORF1b:G128C (13849G>T), ORF1b:P314L (14408C>T), S:A27V (21642C>T), S:K202R (22167A>G), S:L293P (22440T>C), S:N501Y (23063A>T), S:D614G (23403A>G), S:K964R (24453A>G), M:I73M (26741A>G), ORF8:G66_S67del (28090_28095delGTTCTA), ORF8:K68E (28090_28095delGTTCTA), N:R203K (28881G>A 28882G>A), N:G204R (28883G>C), ORF9b:P3L (28291C>T), ORF14:G50N (28881G>A 28882G>A 28883G>C)	This study
148	hCoV-19_Iran_2021-01-4	2021-01	Hospitalized	South Khorasan	Birjand	80-90 yrs	20A	B.1.36.7	29900	26	S:L5F(21575C>T),S:I210del(22190_22192delATT),S:D614G(23403A>G),S:D1260Y(25340G>T)	241C>T, 2416C>T, 3037C>T, 10116C>T, 10626C>T, 11211A>G, 12067G>T, 13421C>T, 14408C>T, 14874G>T, 18877C>T, 21489A>G, 21575C>T, 22190_22192delATT, 22444C>T, 23403A>G, 25340G>T, 25563G>T, 26110C>T, 26735C>T, 27467G>A, 27925C>T, 28291C>T, 28654A>G, 28854C>T, 29627C>T	ORF1ab:T3284I (10116C>T), ORF1ab:A3454V (10626C>T), ORF1ab:Y3649C (11211A>G), ORF1ab:M3934I (12067G>T), ORF1ab:L4386F (13421C>T), ORF1ab:P4715L (14408C>T), ORF1ab:K4870N (14874G>T), ORF1a:T3284I (10116C>T), ORF1a:A3454V (10626C>T), ORF1a:Y3649C (11211A>G), ORF1a:M3934I (12067G>T), ORF1a:L4386F (13421C>T), ORF1b:P314L (14408C>T), ORF1b:K469N (14874G>T), S:L5F (21575C>T), S:I210del (22190_22192delATT), S:D614G (23403A>G), S:D1260Y (25340G>T), ORF3a:Q57H (25563G>T), ORF3a:P240S (26110C>T), ORF7a:R25K (27467G>A), ORF8:T11I (27925C>T), N:S194L (28854C>T), ORF10:R24C (29627C>T), ORF9b:P3L (28291C>T), ORF14:Q41* (28854C>T)	This study
149	hCoV-19_Iran_2021-01-40	2021-01	Outpatient	Tehran	Tehran	10-20 yrs	20A	B.1	29903	16	S:D614G(23403A>G),S:H655Y(23525C>T)	241C>T, 1389A>C, 2522A>G, 2667C>T, 3037C>T, 14408C>T, 20268A>G, 23403A>G, 23525C>T, 26882C>T, 26909G>T, 27881C>T, 28854C>T, 28904G>A, 28975G>T, 29524T>C	ORF1ab:N375T (1389A>C), ORF1ab:T753A (2522A>G), ORF1ab:A801V (2667C>T), ORF1ab:P4715L (14408C>T), ORF1a:N375T (1389A>C), ORF1a:T753A (2522A>G), ORF1a:A801V (2667C>T), ORF1b:P314L (14408C>T), S:D614G (23403A>G), S:H655Y (23525C>T), N:S194L (28854C>T), N:A211T (28904G>A), N:M234I (28975G>T), ORF14:Q41* (28854C>T), ORF14:W57* (28904G>A)	This study
150	hCoV-19_Iran_2021-01-41	2021-01	Hospitalized	Tehran	Tehran	50-60 yrs	20A	B.1.36.9	29900	22	S:I210del(22190_22192delATT),S:D614G(23403A>G),S:T859N(24138C>A)	241C>T, 3037C>T, 3994G>A, 5730C>T, 6525C>T, 6539C>T, 9180C>T, 9924C>T, 11083G>T, 12070G>T, 13860C>T, 14408C>T, 18877C>T, 22190_22192delATT, 22444C>T, 23403A>G, 24138C>A, 25563G>T, 26148A>T, 26735C>T, 27552A>G, 28854C>T	ORF1ab:T1822I (5730C>T), ORF1ab:T2087I (6525C>T), ORF1ab:H2092Y (6539C>T), ORF1ab:S2972F (9180C>T), ORF1ab:A3220V (9924C>T), ORF1ab:L3606F (11083G>T), ORF1ab:P4715L (14408C>T), ORF1a:T1822I (5730C>T), ORF1a:T2087I (6525C>T), ORF1a:H2092Y (6539C>T), ORF1a:S2972F (9180C>T), ORF1a:A3220V (9924C>T), ORF1a:L3606F (11083G>T), ORF1b:P314L (14408C>T), S:I210del (22190_22192delATT), S:D614G (23403A>G), S:T859N (24138C>A), ORF3a:Q57H (25563G>T), N:S194L (28854C>T), ORF14:Q41* (28854C>T)	This study
151	hCoV-19_Iran_2021-01-42	2021-01	Hospitalized	Tehran	Tehran	60-70 yrs	20B	B.1.1	29897	21	S:A27V(21642C>T),S:R214P(22203G>C),S:D614G(23403A>G)	241C>T, 604A>G, 1808A>G, 3037C>T, 3695C>T, 13849G>T, 14408C>T, 15937G>A, 19020A>T, 21642C>T, 22203G>C, 22992G>R, 23403A>G, 26741A>G, 27970C>T, 28090_28095delGTTCTA, 28291C>T, 28881G>A, 28882G>A, 28883G>C, 29311C>T	ORF1ab:K515E (1808A>G), ORF1ab:G4529C (13849G>T), ORF1ab:P4715L (14408C>T), ORF1ab:D5225N (15937G>A), ORF1a:K515E (1808A>G), ORF1b:G128C (13849G>T), ORF1b:P314L (14408C>T), ORF1b:D824N (15937G>A), S:A27V (21642C>T), S:R214P (22203G>C), S:D614G (23403A>G), M:I73M (26741A>G), ORF8:T26I (27970C>T), ORF8:G66_S67del (28090_28095delGTTCTA), ORF8:K68E (28090_28095delGTTCTA), N:R203K (28881G>A 28882G>A), N:G204R (28883G>C), ORF9b:P3L (28291C>T), ORF14:G50N (28881G>A 28882G>A 28883G>C)	This study
152	hCoV-19_Iran_2021-01-43	2021-01	Outpatient	Tehran	Tehran	40-50 yrs	20B	B.1.1 with (S:D138Y+S:S477N+S:D614G)/B.1.1.413 (v.3.1.11)	29897	19	S:D138Y(21974G>T),S:S477N(22992G>A),S:D614G(23403A>G)	241C>T, 604A>G, 3037C>T, 3096C>T, 12830C>A, 12905A>G, 13849G>T, 14408C>T, 19020A>T, 21974G>T, 22992G>A, 23403A>G, 26741A>G, 28090_28095delGTTCTA, 28291C>T, 28881G>A, 28882G>A, 28883G>C, 29311C>T	ORF1ab:S944L (3096C>T), ORF1ab:Q4189K (12830C>A), ORF1ab:R4214G (12905A>G), ORF1ab:G4529C (13849G>T), ORF1ab:P4715L (14408C>T), ORF1a:S944L (3096C>T), ORF1a:Q4189K (12830C>A), ORF1a:R4214G (12905A>G), ORF1b:G128C (13849G>T), ORF1b:P314L (14408C>T), S:D138Y (21974G>T), S:S477N (22992G>A), S:D614G (23403A>G), M:I73M (26741A>G), ORF8:G66_S67del (28090_28095delGTTCTA), ORF8:K68E (28090_28095delGTTCTA), N:R203K (28881G>A 28882G>A), N:G204R (28883G>C), ORF9b:P3L (28291C>T), ORF14:G50N (28881G>A 28882G>A 28883G>C)	This study
153	hCoV-19_Iran_2021-01-44	2021-01	Hospitalized	Tehran	Tehran	50-60 yrs	20B	B.1.1 with (S:D138Y+S:S477N+S:D614G)/B.1.1.413 (v.3.1.11)	29897	26	S:D138Y(21974G>T),S:A163M(22049G>A22050C>T),S:S477N(22992G>A),S:D614G(23403A>G),S:N919D(24317A>G),S:S929T(24348G>C)	241C>T, 604A>G, 3037C>T, 3096C>T, 3695C>T, 3863G>A, 4132T>C, 6588A>G, 9286C>T, 13849G>T, 14408C>T, 19020A>T, 20327T>C, 21974G>T, 22049G>A, 22050C>T, 22992G>A, 23403A>G, 24317A>G, 24348G>C, 26741A>G, 28090_28095delGTTCTA, 28291C>T, 28881G>A, 28882G>A, 28883G>C	ORF1ab:S944L (3096C>T), ORF1ab:E1200K (3863G>A), ORF1ab:K2108R (6588A>G), ORF1ab:G4529C (13849G>T), ORF1ab:P4715L (14408C>T), ORF1ab:V6688A (20327T>C), ORF1a:S944L (3096C>T), ORF1a:E1200K (3863G>A), ORF1a:K2108R (6588A>G), ORF1b:G128C (13849G>T), ORF1b:P314L (14408C>T), ORF1b:V2287A (20327T>C), S:D138Y (21974G>T), S:A163M (22049G>A 22050C>T), S:S477N (22992G>A), S:D614G (23403A>G), S:N919D (24317A>G), S:S929T (24348G>C), M:I73M (26741A>G), ORF8:G66_S67del (28090_28095delGTTCTA), ORF8:K68E (28090_28095delGTTCTA), N:R203K (28881G>A 28882G>A), N:G204R (28883G>C), ORF9b:P3L (28291C>T), ORF14:G50N (28881G>A 28882G>A 28883G>C)	This study
154	hCoV-19_Iran_2021-01-45	2021-01	Outpatient	Tehran	Tehran	30-40 yrs	20I (Alpha, V1)	B.1.1.7	29884	33	S:H69_V70del(21766_21771delACATGT),S:Y144del(21992_21994delTAT),S:N501Y(23063A>T),S:A570D(23271C>A),S:D614G(23403A>G),S:P681H(23604C>A),S:T716I(23709C>T),S:S982A(24506T>G),S:D1118H(24914G>C)	241C>T, 913C>T, 3037C>T, 3267C>T, 5388C>A, 5986C>T, 6954T>C, 11288_11296delTCTGGTTTT, 14408C>T, 14676C>T, 15279C>T, 16176T>C, 21766_21771delACATGT, 21992_21994delTAT, 23063A>T, 23271C>A, 23403A>G, 23604C>A, 23709C>T, 24506T>G, 24914G>C, 25690G>T, 27972C>T, 28048G>T, 28111A>G, 28273delA, 28280G>C, 28281A>T, 28282T>A, 28881G>A, 28882G>A, 28883G>C, 28977C>T	ORF1ab:T1001I (3267C>T), ORF1ab:A1708D (5388C>A), ORF1ab:I2230T (6954T>C), ORF1ab:S3675_F3677del (11288_11296delTCTGGTTTT), ORF1ab:P4715L (14408C>T), ORF1a:T1001I (3267C>T), ORF1a:A1708D (5388C>A), ORF1a:I2230T (6954T>C), ORF1a:S3675_F3677del (11288_11296delTCTGGTTTT), ORF1b:P314L (14408C>T), S:H69_V70del (21766_21771delACATGT), S:Y144del (21992_21994delTAT), S:N501Y (23063A>T), S:A570D (23271C>A), S:D614G (23403A>G), S:P681H (23604C>A), S:T716I (23709C>T), S:S982A (24506T>G), S:D1118H (24914G>C), ORF3a:G100C (25690G>T), ORF8:Q27* (27972C>T), ORF8:R52I (28048G>T), ORF8:Y73C (28111A>G), N:D3L (28280G>C 28281A>T 28282T>A), N:R203K (28881G>A 28882G>A), N:G204R (28883G>C), N:S235F (28977C>T), ORF14:G50N (28881G>A 28882G>A 28883G>C)	This study
155	hCoV-19_Iran_2021-01-46	2021-01	Hospitalized	Tehran	Tehran	20-30 yrs	20B	B.1.1 with (S:D138Y+S:S477N+S:D614G)/B.1.1.413 (v.3.1.11)	29887	55	S:R78K(21795G>A),S:D138Y(21974G>T),S:A163T(22049G>A),S:G181A(22104G>C),S:S477N(22992G>A),S:D614G(23403A>G)	241C>T, 604A>G, 3037C>T, 3096C>T, 12830C>A, 13849G>T, 14408C>T, 19020A>T, 21795G>A, 21974G>T, 22049G>A, 22104G>C, 22992G>A, 23403A>G, 26741A>G, 28090_28095delGTTCTA, 28291C>T, 28881G>A, 28882G>A, 28883G>C, 29311C>T, 29767A>C, 29769C>A, 29770A>G, 29771_29774delATGC, 29778G>A, 29779G>T, 29780A>G, 29781G>T, 29784C>T, 29786G>A, 29787C>A, 29790A>T, 29793_29798delTGGAAG, 29800G>T, 29802C>T, 29804T>A, 29805A>C, 29808G>A, 29809T>G, 29810G>C, 29811T>A, 29813A>T, 29814A>C, 29815A>T, 29821T>C, 29822T>A, 29823T>G, 29824A>T, 29827A>G, 29828G>T, 29829T>A, 29830G>A, 29832T>A, 29835C>G	ORF1ab:S944L (3096C>T), ORF1ab:Q4189K (12830C>A), ORF1ab:G4529C (13849G>T), ORF1ab:P4715L (14408C>T), ORF1a:S944L (3096C>T), ORF1a:Q4189K (12830C>A), ORF1b:G128C (13849G>T), ORF1b:P314L (14408C>T), S:R78K (21795G>A), S:D138Y (21974G>T), S:A163T (22049G>A), S:G181A (22104G>C), S:S477N (22992G>A), S:D614G (23403A>G), M:I73M (26741A>G), ORF8:G66_S67del (28090_28095delGTTCTA), ORF8:K68E (28090_28095delGTTCTA), N:R203K (28881G>A 28882G>A), N:G204R (28883G>C), ORF9b:P3L (28291C>T), ORF14:G50N (28881G>A 28882G>A 28883G>C)	This study
156	hCoV-19_Iran_2021-01-47	2021-01	Outpatient	Tehran	Tehran	20-30 yrs	20B	B.1.1 with (S:D138Y+S:S477N+S:D614G)/B.1.1.413 (v.3.1.11)	29894	25	S:D138Y(21974G>T),S:V143del(21990_21992delTTT),S:Y144D(21990_21992delTTT),S:S477N(22992G>A),S:D614G(23403A>G)	241C>T, 604A>G, 3037C>T, 3096C>T, 8650C>T, 10498T>A, 12830C>A, 13849G>T, 14408C>T, 18452C>T, 19020A>T, 21859C>T, 21974G>T, 21990_21992delTTT, 22992G>A, 23403A>G, 25543G>T, 26741A>G, 28090_28095delGTTCTA, 28291C>T, 28881G>A, 28882G>A, 28883G>C, 29140G>A, 29311C>T	ORF1ab:S944L (3096C>T), ORF1ab:Q4189K (12830C>A), ORF1ab:G4529C (13849G>T), ORF1ab:P4715L (14408C>T), ORF1ab:A6063V (18452C>T), ORF1a:S944L (3096C>T), ORF1a:Q4189K (12830C>A), ORF1b:G128C (13849G>T), ORF1b:P314L (14408C>T), ORF1b:A1662V (18452C>T), S:D138Y (21974G>T), S:V143del (21990_21992delTTT), S:Y144D (21990_21992delTTT), S:S477N (22992G>A), S:D614G (23403A>G), ORF3a:A51S (25543G>T), M:I73M (26741A>G), ORF8:G66_S67del (28090_28095delGTTCTA), ORF8:K68E (28090_28095delGTTCTA), N:R203K (28881G>A 28882G>A), N:G204R (28883G>C), ORF9b:P3L (28291C>T), ORF14:G50N (28881G>A 28882G>A 28883G>C)	This study
157	hCoV-19_Iran_2021-01-48	2021-01	NA	Qom	Qom	NA	20A	B.1.36	29900	19	S:I210del(22190_22192delATT),S:D614G(23403A>G),S:R765L(23856G>T)	241C>T, 1284C>T, 1722C>T, 3037C>T, 7113C>T, 14408C>T, 18736T>C, 18877C>T, 22190_22192delATT, 22444C>T, 23403A>G, 23856G>T, 25563G>T, 25645T>C, 26735C>T, 28093C>T, 28373G>T, 28854C>T, 29736G>T	ORF1ab:T340I (1284C>T), ORF1ab:A486V (1722C>T), ORF1ab:T2283I (7113C>T), ORF1ab:P4715L (14408C>T), ORF1ab:F6158L (18736T>C), ORF1a:T340I (1284C>T), ORF1a:A486V (1722C>T), ORF1a:T2283I (7113C>T), ORF1b:P314L (14408C>T), ORF1b:F1757L (18736T>C), S:I210del (22190_22192delATT), S:D614G (23403A>G), S:R765L (23856G>T), ORF3a:Q57H (25563G>T), ORF8:S67F (28093C>T), N:G34W (28373G>T), N:S194L (28854C>T), ORF14:Q41* (28854C>T)	This study
158	hCoV-19_Iran_2021-01-49	2021-01	Outpatient	Tehran	Tehran	30-40 yrs	20B	B.1.1	29903	24	S:D614G(23403A>G),S:K1205R(25176A>G)	241C>T, 2073G>C, 2325C>T, 3037C>T, 4948T>C, 6318C>A, 8090C>T, 8809C>T, 15931T>C, 18752A>G, 20711A>T, 23403A>G, 24079T>C, 25176A>G, 25697A>G, 26951G>T, 27564T>C, 27816G>A, 28253C>T, 28291C>T, 28881G>A, 28882G>A, 28883G>C, 28899G>T	ORF1ab:G603A (2073G>C), ORF1ab:A687V (2325C>T), ORF1ab:P2018Q (6318C>A), ORF1ab:L2609F (8090C>T), ORF1ab:Y5223H (15931T>C), ORF1ab:N6163S (18752A>G), ORF1ab:Q6816L (20711A>T), ORF1a:G603A (2073G>C), ORF1a:A687V (2325C>T), ORF1a:P2018Q (6318C>A), ORF1a:L2609F (8090C>T), ORF1b:Y822H (15931T>C), ORF1b:N1762S (18752A>G), ORF1b:Q2415L (20711A>T), S:D614G (23403A>G), S:K1205R (25176A>G), ORF3a:E102G (25697A>G), ORF7b:V21I (27816G>A), N:R203K (28881G>A 28882G>A), N:G204R (28883G>C), N:R209I (28899G>T), ORF9b:P3L (28291C>T), ORF14:G50N (28881G>A 28882G>A 28883G>C), ORF14:E56* (28899G>T)	This study
159	hCoV-19_Iran_2021-01-5	2021-01	Outpatient	South Khorasan	Birjand	50-60 yrs	20B	B.1.1 with (S:D138Y+S:S477N+S:D614G)/B.1.1.413 (v.3.1.11)	29897	22	S:D138Y(21974G>T),S:S477N(22992G>A),S:D614G(23403A>G)	38A>T, 241C>T, 604A>G, 3037C>T, 3096C>T, 3695C>T, 3863G>A, 9286C>T, 13849G>T, 14408C>T, 19020A>T, 21974G>T, 22992G>A, 23403A>G, 26741A>G, 28090_28095delGTTCTA, 28291C>T, 28881G>A, 28882G>A, 28883G>C, 29311C>T, 29742G>T	ORF1ab:S944L (3096C>T), ORF1ab:E1200K (3863G>A), ORF1ab:G4529C (13849G>T), ORF1ab:P4715L (14408C>T), ORF1a:S944L (3096C>T), ORF1a:E1200K (3863G>A), ORF1b:G128C (13849G>T), ORF1b:P314L (14408C>T), S:D138Y (21974G>T), S:S477N (22992G>A), S:D614G (23403A>G), M:I73M (26741A>G), ORF8:G66_S67del (28090_28095delGTTCTA), ORF8:K68E (28090_28095delGTTCTA), N:R203K (28881G>A 28882G>A), N:G204R (28883G>C), ORF9b:P3L (28291C>T), ORF14:G50N (28881G>A 28882G>A 28883G>C)	This study
160	hCoV-19_Iran_2021-01-50	2021-01	Outpatient	Tehran	Tehran	30-40 yrs	20A	B.1.36.7	29902	25	S:I210del(22190_22192delATT),S:D614G(23403A>G)	241C>T, 2864G>A, 3037C>T, 4999C>T, 8371G>T, 11124C>T, 11211A>G, 12128G>A, 14408C>T, 14676C>A, 18877C>T, 22190_22192delATT, 22444C>T, 23403A>G, 25563G>T, 26735C>T, 27384T>C, 28251T>C, 28253C>G, 28254A>T, 28258A>C, 28259A>T, 28260_28261insAA, 28854C>T, 28948C>T	ORF1ab:E867K (2864G>A), ORF1ab:Q2702H (8371G>T), ORF1ab:A3620V (11124C>T), ORF1ab:Y3649C (11211A>G), ORF1ab:A3955T (12128G>A), ORF1ab:P4715L (14408C>T), ORF1a:E867K (2864G>A), ORF1a:Q2702H (8371G>T), ORF1a:A3620V (11124C>T), ORF1a:Y3649C (11211A>G), ORF1a:A3955T (12128G>A), ORF1b:P314L (14408C>T), S:I210del (22190_22192delATT), S:D614G (23403A>G), ORF3a:Q57H (25563G>T), ORF8:F120L (28251T>C 28253C>G), ORF8:I121F (28254A>T), ORF8:*122S (28258A>C 28259A>T), N:S194L (28854C>T), ORF14:Q41* (28854C>T), ORF14:T72I (28948C>T)	This study
161	hCoV-19_Iran_2021-01-51	2021-01	Outpatient	Tehran	Tehran	20-30 yrs	20A	B.1.456	29900	16	S:I210del(22190_22192delATT),S:D614G(23403A>G)	241C>T, 683C>T, 1264G>T, 1392C>T, 3037C>T, 11211A>G, 14408C>T, 18877C>T, 19530T>C, 21194A>G, 22190_22192delATT, 23403A>G, 25563G>T, 26735C>T, 28001G>T, 28854C>T	ORF1ab:S376L (1392C>T), ORF1ab:Y3649C (11211A>G), ORF1ab:P4715L (14408C>T), ORF1ab:D6977G (21194A>G), ORF1a:S376L (1392C>T), ORF1a:Y3649C (11211A>G), ORF1b:P314L (14408C>T), ORF1b:D2576G (21194A>G), S:I210del (22190_22192delATT), S:D614G (23403A>G), ORF3a:Q57H (25563G>T), N:S194L (28854C>T), ORF14:Q41* (28854C>T)	This study
162	hCoV-19_Iran_2021-01-52	2021-01	Outpatient	Tehran	Tehran	50-60 yrs	20A	B.1.36.7	29900	19	S:I210del(22190_22192delATT),S:D614G(23403A>G)	241C>T, 683C>T, 1264G>T, 1392C>T, 3037C>T, 11211A>G, 14408C>T, 18877C>T, 19530T>C, 21194A>G, 22190_22192delATT, 22444C>T, 23403A>G, 25563G>T, 26735C>T, 27919T>C, 28001G>T, 28854C>T, 29523C>T	ORF1ab:S376L (1392C>T), ORF1ab:Y3649C (11211A>G), ORF1ab:P4715L (14408C>T), ORF1ab:D6977G (21194A>G), ORF1a:S376L (1392C>T), ORF1a:Y3649C (11211A>G), ORF1b:P314L (14408C>T), ORF1b:D2576G (21194A>G), S:I210del (22190_22192delATT), S:D614G (23403A>G), ORF3a:Q57H (25563G>T), ORF8:I9T (27919T>C), N:S194L (28854C>T), N:T417I (29523C>T), ORF14:Q41* (28854C>T)	This study
163	hCoV-19_Iran_2021-01-53	2021-01	Outpatient	Tehran	Tehran	40-50 yrs	20B	B.1.1 with (S:D138Y+S:S477N+S:D614G)	29897	22	S:D138Y(21974G>T),S:S477N(22992G>A),S:D614G(23403A>G)	241C>T, 604A>G, 1731A>T, 3037C>T, 3096C>T, 5884C>T, 10507C>T, 12131G>A, 13849G>T, 14408C>T, 16128A>G, 19020A>T, 21974G>T, 22992G>A, 23403A>G, 26741A>G, 27434C>T, 28090_28095delGTTCTA, 28291C>T, 28881G>A, 28882G>A, 28883G>C	ORF1ab:E489V (1731A>T), ORF1ab:S944L (3096C>T), ORF1ab:A3956T (12131G>A), ORF1ab:G4529C (13849G>T), ORF1ab:P4715L (14408C>T), ORF1a:E489V (1731A>T), ORF1a:S944L (3096C>T), ORF1a:A3956T (12131G>A), ORF1b:G128C (13849G>T), ORF1b:P314L (14408C>T), S:D138Y (21974G>T), S:S477N (22992G>A), S:D614G (23403A>G), M:I73M (26741A>G), ORF7a:T14I (27434C>T), ORF8:G66_S67del (28090_28095delGTTCTA), ORF8:K68E (28090_28095delGTTCTA), N:R203K (28881G>A 28882G>A), N:G204R (28883G>C), ORF9b:P3L (28291C>T), ORF14:G50N (28881G>A 28882G>A 28883G>C)	This study
164	hCoV-19_Iran_2021-01-54	2021-01	Outpatient	Tehran	Tehran	20-30 yrs	20B	B.1.1 with (S:D138Y+S:S477N+S:D614G)	29897	25	S:S477N(22992G>A),S:D614G(23403A>G)	241C>T, 604A>G, 1594C>T, 3037C>T, 3096C>T, 6402C>T, 13849G>T, 14408C>T, 16377G>T, 17678C>T, 19020A>T, 21910C>T, 22992G>A, 23230C>T, 23403A>G, 26741A>G, 27092C>T, 28090_28095delGTTCTA, 28291C>T, 28791C>T, 28881G>A, 28882G>A, 28883G>C, 29311C>T, 29398G>T	ORF1ab:S944L (3096C>T), ORF1ab:P2046L (6402C>T), ORF1ab:G4529C (13849G>T), ORF1ab:P4715L (14408C>T), ORF1ab:T5805M (17678C>T), ORF1a:S944L (3096C>T), ORF1a:P2046L (6402C>T), ORF1b:G128C (13849G>T), ORF1b:P314L (14408C>T), ORF1b:T1404M (17678C>T), S:S477N (22992G>A), S:D614G (23403A>G), M:I73M (26741A>G), ORF8:G66_S67del (28090_28095delGTTCTA), ORF8:K68E (28090_28095delGTTCTA), N:A173V (28791C>T), N:R203K (28881G>A 28882G>A), N:G204R (28883G>C), N:K375N (29398G>T), ORF9b:P3L (28291C>T), ORF14:Q20* (28791C>T), ORF14:G50N (28881G>A 28882G>A 28883G>C)	This study
165	hCoV-19_Iran_2021-01-55	2021-01	Outpatient	Tehran	Tehran	50-60 yrs	20B	B.1.1 with (S:D138Y+S:S477N+S:D614G)/B.1.1.413 (v.3.1.11)	29897	25	S:D138Y(21974G>T),S:S477N(22992G>A),S:D614G(23403A>G),S:Q677H(23593G>T)	241C>T, 604A>G, 3037C>T, 3096C>T, 4534C>T, 7829G>A, 12830C>A, 13849G>T, 14052A>G, 14408C>T, 19020A>T, 21974G>T, 22992G>A, 23403A>G, 23593G>T, 25051T>C, 26111C>T, 26741A>G, 28090_28095delGTTCTA, 28291C>T, 28881G>A, 28882G>A, 28883G>C, 29311C>T, 29675C>T	ORF1ab:S944L (3096C>T), ORF1ab:V2522I (7829G>A), ORF1ab:Q4189K (12830C>A), ORF1ab:G4529C (13849G>T), ORF1ab:P4715L (14408C>T), ORF1a:S944L (3096C>T), ORF1a:V2522I (7829G>A), ORF1a:Q4189K (12830C>A), ORF1b:G128C (13849G>T), ORF1b:P314L (14408C>T), S:D138Y (21974G>T), S:S477N (22992G>A), S:D614G (23403A>G), S:Q677H (23593G>T), ORF3a:P240L (26111C>T), M:I73M (26741A>G), ORF8:G66_S67del (28090_28095delGTTCTA), ORF8:K68E (28090_28095delGTTCTA), N:R203K (28881G>A 28882G>A), N:G204R (28883G>C), ORF9b:P3L (28291C>T), ORF14:G50N (28881G>A 28882G>A 28883G>C)	This study
166	hCoV-19_Iran_2021-01-56	2021-01	Outpatient	Tehran	Tehran	30-40 yrs	20B	B.1.1 with (S:D138Y+S:S477N+S:D614G)	29897	24	S:D138Y(21974G>T),S:S477N(22992G>A),S:D614G(23403A>G)	241C>T, 604A>G, 1731A>T, 3037C>T, 3096C>T, 5884C>T, 6681C>T, 10507C>T, 12131G>A, 13849G>T, 14408C>T, 16128A>G, 19020A>T, 21974G>T, 22992G>A, 23403A>G, 26741A>G, 27434C>T, 28090_28095delGTTCTA, 28291C>T, 28473C>T, 28881G>A, 28882G>A, 28883G>C	ORF1ab:E489V (1731A>T), ORF1ab:S944L (3096C>T), ORF1ab:A2139V (6681C>T), ORF1ab:A3956T (12131G>A), ORF1ab:G4529C (13849G>T), ORF1ab:P4715L (14408C>T), ORF1a:E489V (1731A>T), ORF1a:S944L (3096C>T), ORF1a:A2139V (6681C>T), ORF1a:A3956T (12131G>A), ORF1b:G128C (13849G>T), ORF1b:P314L (14408C>T), S:D138Y (21974G>T), S:S477N (22992G>A), S:D614G (23403A>G), M:I73M (26741A>G), ORF7a:T14I (27434C>T), ORF8:G66_S67del (28090_28095delGTTCTA), ORF8:K68E (28090_28095delGTTCTA), N:P67L (28473C>T), N:R203K (28881G>A 28882G>A), N:G204R (28883G>C), ORF9b:P3L (28291C>T), ORF9b:L64F (28473C>T), ORF14:G50N (28881G>A 28882G>A 28883G>C)	This study
167	hCoV-19_Iran_2021-01-57	2021-01	Outpatient	Tehran	Tehran	40-50 yrs	20B	B.1.1 with (S:D138Y+S:S477N+S:D614G)/B.1.1.413 (v.3.1.11)	29893	17	S:D138Y(21974G>T),S:D614G(23403A>G)	241C>T, 604A>G, 3695C>T, 9052A>G, 13849G>T, 14408C>T, 15937G>A, 19020A>T, 21974G>T, 23403A>G, 26158_26161delGTTA, 26741A>G, 28090_28095delGTTCTA, 28291C>T, 28881G>A, 28882G>A, 28883G>C	ORF1ab:G4529C (13849G>T), ORF1ab:P4715L (14408C>T), ORF1ab:D5225N (15937G>A), ORF1b:G128C (13849G>T), ORF1b:P314L (14408C>T), ORF1b:D824N (15937G>A), S:D138Y (21974G>T), S:D614G (23403A>G), ORF3a:V256del (26158_26161delGTTA), M:I73M (26741A>G), ORF8:G66_S67del (28090_28095delGTTCTA), ORF8:K68E (28090_28095delGTTCTA), N:R203K (28881G>A 28882G>A), N:G204R (28883G>C), ORF9b:P3L (28291C>T), ORF14:G50N (28881G>A 28882G>A 28883G>C)	This study
168	hCoV-19_Iran_2021-01-58	2021-01	Outpatient	Qazvin	Qazvin	60-70 yrs	20A	B.1.36.7	29900	21	S:I210del(22190_22192delATT),S:D614G(23403A>G),S:Q675H(23587G>C),S:T678S(23595C>G)	241C>T, 3037C>T, 3876C>T, 5998A>G, 7397T>G, 11211A>G, 11750C>T, 12756C>T, 14408C>T, 18877C>T, 21691C>T, 22190_22192delATT, 22324T>G, 22444C>T, 23403A>G, 23587G>C, 23595C>G, 25563G>T, 26735C>T, 28079G>T, 28854C>T	ORF1ab:A1204V (3876C>T), ORF1ab:S2378A (7397T>G), ORF1ab:Y3649C (11211A>G), ORF1ab:L3829F (11750C>T), ORF1ab:T4164I (12756C>T), ORF1ab:P4715L (14408C>T), ORF1a:A1204V (3876C>T), ORF1a:S2378A (7397T>G), ORF1a:Y3649C (11211A>G), ORF1a:L3829F (11750C>T), ORF1a:T4164I (12756C>T), ORF1b:P314L (14408C>T), S:I210del (22190_22192delATT), S:D614G (23403A>G), S:Q675H (23587G>C), S:T678S (23595C>G), ORF3a:Q57H (25563G>T), N:S194L (28854C>T), ORF14:Q41* (28854C>T)	This study
169	hCoV-19_Iran_2021-01-59	2021-01	Outpatient	Qazvin	Qazvin	40-50 yrs	20B	B.1.1 with (S:D138Y+S:D614G)	29903	17	S:D138Y(21974G>T),S:D614G(23403A>G)	241C>T, 604A>G, 2197C>T, 3037C>T, 3246G>A, 11173C>T, 12070G>T, 14408C>T, 20057G>T, 21974G>T, 23403A>G, 28253C>T, 28703G>T, 28881G>A, 28882G>A, 28883G>C, 29825G>T	ORF1ab:S994N (3246G>A), ORF1ab:P4715L (14408C>T), ORF1ab:G6598V (20057G>T), ORF1a:S994N (3246G>A), ORF1b:P314L (14408C>T), ORF1b:G2197V (20057G>T), S:D138Y (21974G>T), S:D614G (23403A>G), N:D144Y (28703G>T), N:R203K (28881G>A 28882G>A), N:G204R (28883G>C), ORF14:G50N (28881G>A 28882G>A 28883G>C)	This study
170	hCoV-19_Iran_2021-01-6	2021-01	Hospitalized	South Khorasan	Birjand	20-30 yrs	20A	B.1.36	29900	22	S:I210del(22190_22192delATT),S:D614G(23403A>G)	241C>T, 1599G>T, 2110C>T, 3037C>T, 6402C>T, 9347A>G, 12242C>T, 14408C>T, 18877C>T, 22190_22192delATT, 22444C>T, 23403A>G, 25096C>T, 25563G>T, 26062G>T, 26176C>T, 26690G>T, 26735C>T, 27112G>C, 27432T>C, 28580G>T, 28854C>T	ORF1ab:G445V (1599G>T), ORF1ab:P2046L (6402C>T), ORF1ab:T3028A (9347A>G), ORF1ab:R3993C (12242C>T), ORF1ab:P4715L (14408C>T), ORF1a:G445V (1599G>T), ORF1a:P2046L (6402C>T), ORF1a:T3028A (9347A>G), ORF1a:R3993C (12242C>T), ORF1b:P314L (14408C>T), S:I210del (22190_22192delATT), S:D614G (23403A>G), ORF3a:Q57H (25563G>T), ORF3a:G224C (26062G>T), ORF3a:P262S (26176C>T), M:S197T (27112G>C), N:D103Y (28580G>T), N:S194L (28854C>T), ORF14:Q41* (28854C>T)	This study
171	hCoV-19_Iran_2021-01-60	2021-01	Outpatient	Qazvin	Qazvin	50-60 yrs	20B	B.1.1 with (S:D138Y+S:S477N+S:D614G)/B.1.1.413 (v.3.1.11)	29876	24	S:D138Y(21974G>T),S:S477N(22992G>A),S:D614G(23403A>G)	241C>T, 604A>G, 2918C>T, 3037C>T, 3096C>T, 10755C>T, 13849G>T, 14408C>T, 18888C>T, 19020A>T, 21974G>T, 22992G>A, 23029C>T, 23403A>G, 26741A>G, 28090_28095delGTTCTA, 28226_28246delTCATGACGTTCGTGTTGTTTT, 28278C>T, 28291C>T, 28798G>T, 28881G>A, 28882G>A, 28883G>C, 29311C>T	ORF1ab:P885S (2918C>T), ORF1ab:S944L (3096C>T), ORF1ab:A3497V (10755C>T), ORF1ab:G4529C (13849G>T), ORF1ab:P4715L (14408C>T), ORF1a:P885S (2918C>T), ORF1a:S944L (3096C>T), ORF1a:A3497V (10755C>T), ORF1b:G128C (13849G>T), ORF1b:P314L (14408C>T), S:D138Y (21974G>T), S:S477N (22992G>A), S:D614G (23403A>G), M:I73M (26741A>G), ORF8:G66_S67del (28090_28095delGTTCTA), ORF8:K68E (28090_28095delGTTCTA), ORF8:Y111* (28226_28246delTCATGACGTTCGTGTTGTTTT), ORF8:H112_L118del (28226_28246delTCATGACGTTCGTGTTGTTTT), N:S2F (28278C>T), N:R203K (28881G>A 28882G>A), N:G204R (28883G>C), ORF9b:P3L (28291C>T), ORF14:G22V (28798G>T), ORF14:G50N (28881G>A 28882G>A 28883G>C)	This study
172	hCoV-19_Iran_2021-01-61	2021-01	Outpatient	Qazvin	Qazvin	30-40 yrs	20B	B.1.1 with (S:D138Y+S:S477N+S:D614G)/B.1.1.413 (v.3.1.11)	29897	21	S:D138Y(21974G>T),S:S477N(22992G>A),S:D614G(23403A>G)	241C>T, 604A>G, 2455C>T, 3037C>T, 3096C>T, 3768C>T, 13849G>T, 14408C>T, 15988A>G, 19020A>T, 21974G>T, 22992G>A, 23403A>G, 26741A>G, 27752C>T, 28090_28095delGTTCTA, 28291C>T, 28881G>A, 28882G>A, 28883G>C, 29311C>T	ORF1ab:S944L (3096C>T), ORF1ab:T1168I (3768C>T), ORF1ab:G4529C (13849G>T), ORF1ab:P4715L (14408C>T), ORF1ab:T5242A (15988A>G), ORF1a:S944L (3096C>T), ORF1a:T1168I (3768C>T), ORF1b:G128C (13849G>T), ORF1b:P314L (14408C>T), ORF1b:T841A (15988A>G), S:D138Y (21974G>T), S:S477N (22992G>A), S:D614G (23403A>G), M:I73M (26741A>G), ORF7a:T120I (27752C>T), ORF8:G66_S67del (28090_28095delGTTCTA), ORF8:K68E (28090_28095delGTTCTA), N:R203K (28881G>A 28882G>A), N:G204R (28883G>C), ORF9b:P3L (28291C>T), ORF14:G50N (28881G>A 28882G>A 28883G>C)	This study
173	hCoV-19_Iran_2021-01-62	2021-01	Outpatient	Qazvin	Qazvin	20-30 yrs	20B	B.1.1 with (S:D138Y+S:S477N+S:D614G)/B.1.1.413 (v.3.1.11)	29897	23	S:D138Y(21974G>T),S:S477N(22992G>A),S:D614G(23403A>G),S:I1130M(24952A>G)	241C>T, 604A>G, 3037C>T, 3096C>T, 8031A>G, 11758C>T, 12830C>A, 13849G>T, 14408C>T, 15824C>T, 19020A>T, 21974G>T, 22992G>A, 23403A>G, 24952A>G, 25919C>T, 26741A>G, 28090_28095delGTTCTA, 28291C>T, 28881G>A, 28882G>A, 28883G>C, 29311C>T	ORF1ab:S944L (3096C>T), ORF1ab:K2589R (8031A>G), ORF1ab:Q4189K (12830C>A), ORF1ab:G4529C (13849G>T), ORF1ab:P4715L (14408C>T), ORF1ab:S5187F (15824C>T), ORF1a:S944L (3096C>T), ORF1a:K2589R (8031A>G), ORF1a:Q4189K (12830C>A), ORF1b:G128C (13849G>T), ORF1b:P314L (14408C>T), ORF1b:S786F (15824C>T), S:D138Y (21974G>T), S:S477N (22992G>A), S:D614G (23403A>G), S:I1130M (24952A>G), ORF3a:T176I (25919C>T), M:I73M (26741A>G), ORF8:G66_S67del (28090_28095delGTTCTA), ORF8:K68E (28090_28095delGTTCTA), N:R203K (28881G>A 28882G>A), N:G204R (28883G>C), ORF9b:P3L (28291C>T), ORF14:G50N (28881G>A 28882G>A 28883G>C)	This study
174	hCoV-19_Iran_2021-01-63	2021-01	Outpatient	Qazvin	Qazvin	30-40 yrs	20A	B.1.36.7	29900	19	S:I210del(22190_22192delATT),S:D614G(23403A>G)	241C>T, 3037C>T, 8017G>A, 11211A>G, 14408C>T, 16173C>T, 16447T>C, 17104C>T, 18877C>T, 22190_22192delATT, 22444C>T, 23403A>G, 25563G>T, 25705T>C, 26735C>T, 27384T>C, 28253C>T, 28854C>T, 29027G>T	ORF1ab:Y3649C (11211A>G), ORF1ab:P4715L (14408C>T), ORF1ab:Y5395H (16447T>C), ORF1ab:H5614Y (17104C>T), ORF1a:Y3649C (11211A>G), ORF1b:P314L (14408C>T), ORF1b:Y994H (16447T>C), ORF1b:H1213Y (17104C>T), S:I210del (22190_22192delATT), S:D614G (23403A>G), ORF3a:Q57H (25563G>T), ORF3a:F105L (25705T>C), N:S194L (28854C>T), N:A252S (29027G>T), ORF14:Q41* (28854C>T)	This study
175	hCoV-19_Iran_2021-01-64	2021-01	Outpatient	Tehran	Tehran	40-50 yrs	20A	B.1.36	29900	15	S:I210del(22190_22192delATT),S:D614G(23403A>G)	241C>T, 3037C>T, 3148A>G, 4755C>T, 14408C>T, 18681C>T, 18877C>T, 22190_22192delATT, 22444C>T, 23403A>G, 25563G>T, 25728C>T, 26735C>T, 28854C>T, 28936G>T	ORF1ab:P1497L (4755C>T), ORF1ab:P4715L (14408C>T), ORF1a:P1497L (4755C>T), ORF1b:P314L (14408C>T), S:I210del (22190_22192delATT), S:D614G (23403A>G), ORF3a:Q57H (25563G>T), N:S194L (28854C>T), N:L221F (28936G>T), ORF14:Q41* (28854C>T), ORF14:C68F (28936G>T)	This study
176	hCoV-19_Iran_2021-01-65	2021-01	NA	Razavi Khorasan	Mashhad	60-70 yrs	20A	B.1.36.7	29900	14	S:I210del(22190_22192delATT),S:D614G(23403A>G)	106C>T, 241C>T, 3037C>T, 10341C>T, 11211A>G, 14408C>T, 18877C>T, 22190_22192delATT, 22444C>T, 23403A>G, 25563G>T, 25815T>C, 26735C>T, 28854C>T	ORF1ab:P3359L (10341C>T), ORF1ab:Y3649C (11211A>G), ORF1ab:P4715L (14408C>T), ORF1a:P3359L (10341C>T), ORF1a:Y3649C (11211A>G), ORF1b:P314L (14408C>T), S:I210del (22190_22192delATT), S:D614G (23403A>G), ORF3a:Q57H (25563G>T), N:S194L (28854C>T), ORF14:Q41* (28854C>T)	This study
177	hCoV-19_Iran_2021-01-66	2021-01	Outpatient	Tehran	Tehran	50-60 yrs	20B	B.1.1 with (S:D138Y+S:S477N+S:D614G)/B.1.1.413 (v.3.1.11)	29897	21	S:D138Y(21974G>T),S:S477N(22992G>A),S:D614G(23403A>G),S:I1130M(24952A>G)	241C>T, 604A>G, 3037C>T, 3863G>A, 12830C>A, 13849G>T, 14408C>T, 15824C>T, 19020A>T, 21974G>T, 22992G>A, 23403A>G, 24952A>G, 25919C>T, 26735C>T, 26741A>G, 28090_28095delGTTCTA, 28291C>T, 28881G>A, 28882G>A, 28883G>C	ORF1ab:E1200K (3863G>A), ORF1ab:Q4189K (12830C>A), ORF1ab:G4529C (13849G>T), ORF1ab:P4715L (14408C>T), ORF1ab:S5187F (15824C>T), ORF1a:E1200K (3863G>A), ORF1a:Q4189K (12830C>A), ORF1b:G128C (13849G>T), ORF1b:P314L (14408C>T), ORF1b:S786F (15824C>T), S:D138Y (21974G>T), S:S477N (22992G>A), S:D614G (23403A>G), S:I1130M (24952A>G), ORF3a:T176I (25919C>T), M:I73M (26741A>G), ORF8:G66_S67del (28090_28095delGTTCTA), ORF8:K68E (28090_28095delGTTCTA), N:R203K (28881G>A 28882G>A), N:G204R (28883G>C), ORF9b:P3L (28291C>T), ORF14:G50N (28881G>A 28882G>A 28883G>C)	This study
178	hCoV-19_Iran_2021-01-67	2021-01	Hospitalized	Fars	Shiraz	30-40 yrs	20I (Alpha, V1)	B.1.1.7	29883	50	S:H69_V70del(21766_21771delACATGT),S:I100T(21861T>C),S:Y144del(21992_21994delTAT),S:S477N(22992G>A),S:N501Y(23063A>T),S:A570D(23271C>A),S:D614G(23403A>G),S:L699I(23657C>A),S:T716I(23709C>T),S:S982A(24506T>G),S:D1118H(24914G>C)	241C>T, 913C>T, 2143C>T, 3037C>T, 3267C>T, 5388C>A, 5986C>T, 6954T>C, 11288_11296delTCTGGTTTT, 14408C>T, 14676C>T, 15096T>C, 15279C>T, 16176T>C, 21766_21771delACATGT, 21861T>C, 21992_21994delTAT, 22992G>A, 23063A>T, 23271C>A, 23403A>G, 23657C>A, 23709C>T, 24506T>G, 24914G>C, 27641C>T, 27972C>T, 28095A>T, 28111A>G, 28273delA, 28280G>C, 28281A>T, 28282T>A, 28881G>A, 28882G>A, 28883G>C, 28977C>T, 29798delG, 29800G>C, 29801C>A, 29802C>T, 29804T>A, 29806A>C, 29807T>C, 29808G>A, 29810G>A, 29812A>G, 29813A>T, 29815A>G, 29818A>G	ORF1ab:T1001I (3267C>T), ORF1ab:A1708D (5388C>A), ORF1ab:I2230T (6954T>C), ORF1ab:S3675_F3677del (11288_11296delTCTGGTTTT), ORF1ab:P4715L (14408C>T), ORF1a:T1001I (3267C>T), ORF1a:A1708D (5388C>A), ORF1a:I2230T (6954T>C), ORF1a:S3675_F3677del (11288_11296delTCTGGTTTT), ORF1b:P314L (14408C>T), S:H69_V70del (21766_21771delACATGT), S:I100T (21861T>C), S:Y144del (21992_21994delTAT), S:S477N (22992G>A), S:N501Y (23063A>T), S:A570D (23271C>A), S:D614G (23403A>G), S:L699I (23657C>A), S:T716I (23709C>T), S:S982A (24506T>G), S:D1118H (24914G>C), ORF7a:S83L (27641C>T), ORF8:Q27* (27972C>T), ORF8:K68* (28095A>T), ORF8:Y73C (28111A>G), N:D3L (28280G>C 28281A>T 28282T>A), N:R203K (28881G>A 28882G>A), N:G204R (28883G>C), N:S235F (28977C>T), ORF14:G50N (28881G>A 28882G>A 28883G>C)	This study
179	hCoV-19_Iran_2021-01-68	2021-01	NA	Mazandaran	Babol	80-90 yrs	20A	B.1.36	29900	19	S:I210del(22190_22192delATT),S:L452R(22917T>G),S:D614G(23403A>G),S:T1117I(24912C>T)	241C>T, 3037C>T, 3259G>T, 8964C>T, 11083G>T, 14408C>T, 18438T>A, 18877C>T, 22190_22192delATT, 22444C>T, 22917T>G, 23403A>G, 24912C>T, 25563G>T, 25603C>T, 25702C>T, 26735C>T, 26858C>T, 28854C>T	ORF1ab:Q998H (3259G>T), ORF1ab:S2900L (8964C>T), ORF1ab:L3606F (11083G>T), ORF1ab:P4715L (14408C>T), ORF1ab:F6058L (18438T>A), ORF1a:Q998H (3259G>T), ORF1a:S2900L (8964C>T), ORF1a:L3606F (11083G>T), ORF1b:P314L (14408C>T), ORF1b:F1657L (18438T>A), S:I210del (22190_22192delATT), S:L452R (22917T>G), S:D614G (23403A>G), S:T1117I (24912C>T), ORF3a:Q57H (25563G>T), ORF3a:P104S (25702C>T), N:S194L (28854C>T), ORF14:Q41* (28854C>T)	This study
180	hCoV-19_Iran_2021-01-69	2021-01	Hospitalized	Fars	Shiraz	70-80 yrs	20A	B.1	29900	17	S:I210del(22190_22192delATT),S:D614G(23403A>G),S:D1199N(25157G>A)	241C>T, 1190C>T, 3037C>T, 7743G>T, 14408C>T, 15894G>T, 17278G>T, 17465C>T, 19111G>T, 20946C>T, 22190_22192delATT, 22444C>T, 23403A>G, 25157G>A, 25563G>T, 26022C>T, 26735C>T	ORF1ab:P309S (1190C>T), ORF1ab:S2493I (7743G>T), ORF1ab:P4715L (14408C>T), ORF1ab:M5210I (15894G>T), ORF1ab:V5672L (17278G>T), ORF1ab:T5734I (17465C>T), ORF1ab:D6283Y (19111G>T), ORF1a:P309S (1190C>T), ORF1a:S2493I (7743G>T), ORF1b:P314L (14408C>T), ORF1b:M809I (15894G>T), ORF1b:V1271L (17278G>T), ORF1b:T1333I (17465C>T), ORF1b:D1882Y (19111G>T), S:I210del (22190_22192delATT), S:D614G (23403A>G), S:D1199N (25157G>A), ORF3a:Q57H (25563G>T)	This study
181	hCoV-19_Iran_2021-01-7	2021-01	Hospitalized	South Khorasan	Birjand	50-60 yrs	20A	B.1.22	29903	23	S:D80Y(21800G>T),S:D614G(23403A>G),S:P1069T(24767C>A)	99T>C, 241C>T, 1457C>T, 1594C>T, 3037C>T, 3885C>T, 10519C>T, 11109C>T, 12071G>A, 12312C>T, 14408C>T, 17427G>T, 18698C>T, 20142A>G, 21800G>T, 23403A>G, 24767C>A, 25452C>T, 25563G>T, 25614C>T, 26622C>T, 28435C>A, 29743C>T	ORF1ab:R398C (1457C>T), ORF1ab:P1207L (3885C>T), ORF1ab:A3615V (11109C>T), ORF1ab:D3936N (12071G>A), ORF1ab:A4016V (12312C>T), ORF1ab:P4715L (14408C>T), ORF1ab:A6145V (18698C>T), ORF1a:R398C (1457C>T), ORF1a:P1207L (3885C>T), ORF1a:A3615V (11109C>T), ORF1a:D3936N (12071G>A), ORF1a:A4016V (12312C>T), ORF1b:P314L (14408C>T), ORF1b:A1744V (18698C>T), S:D80Y (21800G>T), S:D614G (23403A>G), S:P1069T (24767C>A), ORF3a:Q57H (25563G>T), M:L34F (26622C>T), ORF9b:P51Q (28435C>A)	This study
182	hCoV-19_Iran_2021-01-70	2021-01	Outpatient	Tehran	Tehran	30-40 yrs	20B	B.1.1.99	29894	30	S:I210del(22190_22192delATT),S:S477N(22992G>A),S:D614G(23403A>G)	241C>T, 604A>G, 1454C>T, 1594C>T, 3037C>T, 3096C>T, 3695C>T, 6402C>T, 9052A>G, 13849G>T, 14408C>T, 15937G>A, 16377G>T, 17678C>T, 19020A>T, 19309C>T, 22190_22192delATT, 22992G>A, 23230C>T, 23403A>G, 26741A>G, 27092C>T, 28005C>T, 28090_28095delGTTCTA, 28291C>T, 28432C>T, 28881G>A, 28882G>A, 28883G>C, 29311C>T	ORF1ab:L397F (1454C>T), ORF1ab:S944L (3096C>T), ORF1ab:P2046L (6402C>T), ORF1ab:G4529C (13849G>T), ORF1ab:P4715L (14408C>T), ORF1ab:D5225N (15937G>A), ORF1ab:T5805M (17678C>T), ORF1ab:H6349Y (19309C>T), ORF1a:L397F (1454C>T), ORF1a:S944L (3096C>T), ORF1a:P2046L (6402C>T), ORF1b:G128C (13849G>T), ORF1b:P314L (14408C>T), ORF1b:D824N (15937G>A), ORF1b:T1404M (17678C>T), ORF1b:H1948Y (19309C>T), S:I210del (22190_22192delATT), S:S477N (22992G>A), S:D614G (23403A>G), M:I73M (26741A>G), ORF8:P38S (28005C>T), ORF8:G66_S67del (28090_28095delGTTCTA), ORF8:K68E (28090_28095delGTTCTA), N:R203K (28881G>A 28882G>A), N:G204R (28883G>C), ORF9b:P3L (28291C>T), ORF9b:S50L (28432C>T), ORF14:G50N (28881G>A 28882G>A 28883G>C)	This study
183	hCoV-19_Iran_2021-01-71	2021-01	Hospitalized	Fars	Shiraz	60-70 yrs	20A	B.1.36	29900	25	S:H49Y(21707C>T),S:G181V(22104G>T),S:I210del(22190_22192delATT),S:D614G(23403A>G)	241C>T, 2164G>A, 2306C>T, 3037C>T, 5368A>G, 9468G>A, 9473G>A, 9598C>T, 14408C>T, 15372G>T, 17550C>T, 18877C>T, 19163A>G, 19947G>C, 21707C>T, 22104G>T, 22190_22192delATT, 22444C>T, 23403A>G, 25563G>T, 26735C>T, 28628G>T, 28854C>T, 28977C>T, 29402G>T	ORF1ab:L681F (2306C>T), ORF1ab:R3068K (9468G>A), ORF1ab:A3070T (9473G>A), ORF1ab:P4715L (14408C>T), ORF1ab:D6300G (19163A>G), ORF1ab:K6561N (19947G>C), ORF1a:L681F (2306C>T), ORF1a:R3068K (9468G>A), ORF1a:A3070T (9473G>A), ORF1b:P314L (14408C>T), ORF1b:D1899G (19163A>G), ORF1b:K2160N (19947G>C), S:H49Y (21707C>T), S:G181V (22104G>T), S:I210del (22190_22192delATT), S:D614G (23403A>G), ORF3a:Q57H (25563G>T), N:A119S (28628G>T), N:S194L (28854C>T), N:S235F (28977C>T), N:D377Y (29402G>T), ORF14:Q41* (28854C>T)	This study
184	hCoV-19_Iran_2021-01-72	2021-01	Hospitalized	Hamedan	Hamedan	40-50 yrs	20B	B.1.1 with (S:D138Y+S:S477N+S:D614G)	29897	23	S:D138Y(21974G>T),S:S477N(22992G>A),S:D614G(23403A>G)	241C>T, 604A>G, 933A>G, 2254A>G, 3037C>T, 3096C>T, 3259G>T, 12830C>A, 13849G>T, 14408C>T, 15957G>T, 19020A>T, 21974G>T, 22992G>A, 23403A>G, 26741A>G, 28090_28095delGTTCTA, 28291C>T, 28881G>A, 28882G>A, 28883G>C, 29149C>T, 29311C>T	ORF1ab:D223G (933A>G), ORF1ab:S944L (3096C>T), ORF1ab:Q998H (3259G>T), ORF1ab:Q4189K (12830C>A), ORF1ab:G4529C (13849G>T), ORF1ab:P4715L (14408C>T), ORF1a:D223G (933A>G), ORF1a:S944L (3096C>T), ORF1a:Q998H (3259G>T), ORF1a:Q4189K (12830C>A), ORF1b:G128C (13849G>T), ORF1b:P314L (14408C>T), S:D138Y (21974G>T), S:S477N (22992G>A), S:D614G (23403A>G), M:I73M (26741A>G), ORF8:G66_S67del (28090_28095delGTTCTA), ORF8:K68E (28090_28095delGTTCTA), N:R203K (28881G>A 28882G>A), N:G204R (28883G>C), ORF9b:P3L (28291C>T), ORF14:G50N (28881G>A 28882G>A 28883G>C)	This study
185	hCoV-19_Iran_2021-01-73	2021-01	Hospitalized	Fars	Shiraz	50-60 yrs	20A	B.1.36.7	29900	20	S:I210del(22190_22192delATT),S:D614G(23403A>G)	241C>T, 839G>T, 3037C>T, 6573C>T, 6636C>T, 7089A>G, 10448C>T, 10733C>T, 11211A>G, 14408C>T, 18877C>T, 22190_22192delATT, 22444C>T, 23403A>G, 25563G>T, 26735C>T, 27972C>T, 28095A>T, 28111A>G, 28854C>T	ORF1ab:G192C (839G>T), ORF1ab:S2103F (6573C>T), ORF1ab:T2124I (6636C>T), ORF1ab:N2275S (7089A>G), ORF1ab:P3395S (10448C>T), ORF1ab:L3490F (10733C>T), ORF1ab:Y3649C (11211A>G), ORF1ab:P4715L (14408C>T), ORF1a:G192C (839G>T), ORF1a:S2103F (6573C>T), ORF1a:T2124I (6636C>T), ORF1a:N2275S (7089A>G), ORF1a:P3395S (10448C>T), ORF1a:L3490F (10733C>T), ORF1a:Y3649C (11211A>G), ORF1b:P314L (14408C>T), S:I210del (22190_22192delATT), S:D614G (23403A>G), ORF3a:Q57H (25563G>T), ORF8:Q27* (27972C>T), ORF8:K68* (28095A>T), ORF8:Y73C (28111A>G), N:S194L (28854C>T), ORF14:Q41* (28854C>T)	This study
186	hCoV-19_Iran_2021-01-74	2021-01	Hospitalized	Fars	Shiraz	80-90 yrs	20A	B.1.36.8	29900	10	S:I210del(22190_22192delATT),S:D614G(23403A>G)	241C>T, 2306C>T, 3037C>T, 12514G>T, 14408C>T, 20001T>C, 22190_22192delATT, 22444C>T, 23403A>G, 28977C>T	ORF1ab:L681F (2306C>T), ORF1ab:P4715L (14408C>T), ORF1a:L681F (2306C>T), ORF1b:P314L (14408C>T), S:I210del (22190_22192delATT), S:D614G (23403A>G), N:S235F (28977C>T)	This study
187	hCoV-19_Iran_2021-01-75	2021-01	Hospitalized	Fars	Shiraz	80-90 yrs	20I (Alpha, V1)	B.1.1.7	29875	35	S:H69_V70del(21766_21771delACATGT),S:Y144del(21992_21994delTAT),S:I210del(22190_22192delATT),S:N501Y(23063A>T),S:A570D(23271C>A),S:D614G(23403A>G),S:P681H(23604C>A),S:T716I(23709C>T),S:S982A(24506T>G),S:D1118H(24914G>C)	241C>T, 913C>T, 3037C>T, 3267C>T, 3619C>T, 5986C>T, 6954T>C, 11288_11296delTCTGGTTTT, 14408C>T, 14676C>T, 15096T>C, 15279C>T, 16176T>C, 21766_21771delACATGT, 21992_21994delTAT, 22190_22192delATT, 23063A>T, 23271C>A, 23403A>G, 23604C>A, 23709C>T, 24506T>G, 24914G>C, 27509C>T, 27972C>T, 28090_28095delGTTCTA, 28111A>G, 28273delA, 28280G>C, 28281A>T, 28282T>A, 28881G>A, 28882G>A, 28883G>C, 28977C>T	ORF1ab:T1001I (3267C>T), ORF1ab:I2230T (6954T>C), ORF1ab:S3675_F3677del (11288_11296delTCTGGTTTT), ORF1ab:P4715L (14408C>T), ORF1a:T1001I (3267C>T), ORF1a:I2230T (6954T>C), ORF1a:S3675_F3677del (11288_11296delTCTGGTTTT), ORF1b:P314L (14408C>T), S:H69_V70del (21766_21771delACATGT), S:Y144del (21992_21994delTAT), S:I210del (22190_22192delATT), S:N501Y (23063A>T), S:A570D (23271C>A), S:D614G (23403A>G), S:P681H (23604C>A), S:T716I (23709C>T), S:S982A (24506T>G), S:D1118H (24914G>C), ORF7a:T39I (27509C>T), ORF8:Q27* (27972C>T), ORF8:G66_S67del (28090_28095delGTTCTA), ORF8:K68E (28090_28095delGTTCTA), ORF8:Y73C (28111A>G), N:D3L (28280G>C 28281A>T 28282T>A), N:R203K (28881G>A 28882G>A), N:G204R (28883G>C), N:S235F (28977C>T), ORF14:G50N (28881G>A 28882G>A 28883G>C)	This study
188	hCoV-19_Iran_2021-01-76	2021-01	Hospitalized	Mazandaran	Babol	70-80 yrs	20B	B.1.1.316 with (S:D138Y+S:D614G)	29903	17	S:D138Y(21974G>T),S:D614G(23403A>G)	241C>T, 604A>G, 843C>T, 3037C>T, 10287T>A, 11514C>T, 12004A>G, 14408C>T, 16842A>G, 20134G>T, 21757C>T, 21974G>T, 23403A>G, 25381A>G, 28881G>A, 28882G>A, 28883G>C	ORF1ab:P193L (843C>T), ORF1ab:I3341N (10287T>A), ORF1ab:T3750I (11514C>T), ORF1ab:P4715L (14408C>T), ORF1ab:V6624L (20134G>T), ORF1a:P193L (843C>T), ORF1a:I3341N (10287T>A), ORF1a:T3750I (11514C>T), ORF1b:P314L (14408C>T), ORF1b:V2223L (20134G>T), S:D138Y (21974G>T), S:D614G (23403A>G), N:R203K (28881G>A 28882G>A), N:G204R (28883G>C), ORF14:G50N (28881G>A 28882G>A 28883G>C)	This study
189	hCoV-19_Iran_2021-01-77	2021-01	Hospitalized	Mazandaran	Babol	60-70 yrs	20B	B.1.1 with (S:D138Y+S:S477N+S:D614G)/B.1.1.413 (v.3.1.11)	29897	25	S:D138Y(21974G>T),S:S477N(22992G>A),S:D614G(23403A>G)	241C>T, 604A>G, 3037C>T, 3096C>T, 5482C>T, 5857G>A, 11092T>C, 13849G>T, 14408C>T, 17678C>T, 19020A>T, 21219C>T, 21974G>T, 22207T>C, 22992G>A, 23403A>G, 25886C>T, 26741A>G, 28090_28095delGTTCTA, 28291C>T, 28837A>G, 28881G>A, 28882G>A, 28883G>C, 29311C>T	ORF1ab:S944L (3096C>T), ORF1ab:G4529C (13849G>T), ORF1ab:P4715L (14408C>T), ORF1ab:T5805M (17678C>T), ORF1a:S944L (3096C>T), ORF1b:G128C (13849G>T), ORF1b:P314L (14408C>T), ORF1b:T1404M (17678C>T), S:D138Y (21974G>T), S:S477N (22992G>A), S:D614G (23403A>G), ORF3a:S165F (25886C>T), M:I73M (26741A>G), ORF8:G66_S67del (28090_28095delGTTCTA), ORF8:K68E (28090_28095delGTTCTA), N:R203K (28881G>A 28882G>A), N:G204R (28883G>C), ORF9b:P3L (28291C>T), ORF14:H35R (28837A>G), ORF14:G50N (28881G>A 28882G>A 28883G>C)	This study
190	hCoV-19_Iran_2021-01-78	2021-01	Hospitalized	Mazandaran	Babol	60-70 yrs	20A	B.1.36.7	29900	18	S:I210del(22190_22192delATT),S:D614G(23403A>G)	241C>T, 614G>A, 3037C>T, 4930T>C, 4999C>T, 6091C>T, 11211A>G, 13665C>T, 14408C>T, 18877C>T, 22190_22192delATT, 22444C>T, 23403A>G, 25563G>T, 25614C>T, 26735C>T, 28320C>T, 28854C>T	ORF1ab:A117T (614G>A), ORF1ab:Y3649C (11211A>G), ORF1ab:P4715L (14408C>T), ORF1a:A117T (614G>A), ORF1a:Y3649C (11211A>G), ORF1b:P314L (14408C>T), S:I210del (22190_22192delATT), S:D614G (23403A>G), ORF3a:Q57H (25563G>T), N:T16M (28320C>T), N:S194L (28854C>T), ORF9b:R13C (28320C>T), ORF14:Q41* (28854C>T)	This study
191	hCoV-19_Iran_2021-01-79	2021-01	Outpatient	Tehran	Tehran	30-40 yrs	20A	B.1	29903	32	S:I472V(22976A>G),S:D614G(23403A>G)	204G>C, 241C>T, 1218C>T, 2238A>G, 3037C>T, 3271T>C, 3892G>T, 7765C>T, 8462G>T, 9469A>G, 9979C>A, 12809C>T, 14408C>T, 15939T>C, 17122G>T, 17690C>T, 18877C>T, 19388G>T, 20031C>T, 22976A>G, 23403A>G, 25563G>T, 26060C>T, 27870G>T, 27972C>T, 28004T>C, 28067T>A, 28280G>T, 28432C>T, 28975G>T, 29311C>T, 29690G>T	ORF1ab:S318L (1218C>T), ORF1ab:E658G (2238A>G), ORF1ab:E1209D (3892G>T), ORF1ab:A2733S (8462G>T), ORF1ab:L4182F (12809C>T), ORF1ab:P4715L (14408C>T), ORF1ab:A5620S (17122G>T), ORF1ab:S5809L (17690C>T), ORF1ab:S6375I (19388G>T), ORF1a:S318L (1218C>T), ORF1a:E658G (2238A>G), ORF1a:E1209D (3892G>T), ORF1a:A2733S (8462G>T), ORF1a:L4182F (12809C>T), ORF1b:P314L (14408C>T), ORF1b:A1219S (17122G>T), ORF1b:S1408L (17690C>T), ORF1b:S1974I (19388G>T), S:I472V (22976A>G), S:D614G (23403A>G), ORF3a:Q57H (25563G>T), ORF3a:T223I (26060C>T), ORF7b:E39* (27870G>T), ORF8:Q27* (27972C>T), N:D3Y (28280G>T), N:M234I (28975G>T), ORF9b:S50L (28432C>T)	This study
192	hCoV-19_Iran_2021-01-8	2021-01	Hospitalized	South Khorasan	Birjand	60-70 yrs	20A	B.1.36	29900	19	S:H49Y(21707C>T),S:I210del(22190_22192delATT),S:D614G(23403A>G)	241C>T, 1190C>T, 3037C>T, 5183C>T, 5323A>T, 5348C>T, 14408C>T, 18636G>T, 18877C>T, 19186C>T, 21707C>T, 22190_22192delATT, 22444C>T, 23403A>G, 25563G>T, 26735C>T, 27766T>G, 28854C>T, 29563C>T	ORF1ab:P309S (1190C>T), ORF1ab:P1640S (5183C>T), ORF1ab:P4715L (14408C>T), ORF1a:P309S (1190C>T), ORF1a:P1640S (5183C>T), ORF1b:P314L (14408C>T), S:H49Y (21707C>T), S:I210del (22190_22192delATT), S:D614G (23403A>G), ORF3a:Q57H (25563G>T), ORF7b:L4R (27766T>G), N:S194L (28854C>T), ORF14:Q41* (28854C>T)	This study
193	hCoV-19_Iran_2021-01-80	2021-01	Outpatient	Tehran	Tehran	60-70 yrs	20I (Alpha, V1)	B.1.1.7	29881	44	S:H69_V70del(21766_21771delACATGT),S:Y144del(21992_21994delTAT),S:I210del(22190_22192delATT),S:N501Y(23063A>T),S:A570D(23271C>A),S:D614G(23403A>G),S:P681H(23604C>A),S:T716I(23709C>T),S:S982A(24506T>G),S:D1118H(24914G>C)	101G>T, 241C>T, 527C>T, 913C>T, 3037C>T, 3267C>T, 5986C>T, 6954T>C, 11288_11296delTCTGGTTTT, 12747C>T, 13119C>T, 14408C>T, 14676C>T, 15086G>A, 15279C>T, 16176T>C, 17122G>T, 18546G>T, 19813C>T, 21766_21771delACATGT, 21992_21994delTAT, 22190_22192delATT, 22444C>T, 23063A>T, 23271C>A, 23403A>G, 23604C>A, 23709C>T, 24506T>G, 24914G>C, 26735C>T, 27384T>C, 27641C>T, 27972C>T, 28048G>A, 28111A>G, 28273delA, 28280G>C, 28281A>T, 28282T>A, 28881G>A, 28882G>A, 28883G>C, 28977C>T	ORF1ab:T1001I (3267C>T), ORF1ab:I2230T (6954T>C), ORF1ab:S3675_F3677del (11288_11296delTCTGGTTTT), ORF1ab:T4161I (12747C>T), ORF1ab:A4285V (13119C>T), ORF1ab:P4715L (14408C>T), ORF1ab:S4941N (15086G>A), ORF1ab:A5620S (17122G>T), ORF1ab:M6094I (18546G>T), ORF1ab:P6517S (19813C>T), ORF1a:T1001I (3267C>T), ORF1a:I2230T (6954T>C), ORF1a:S3675_F3677del (11288_11296delTCTGGTTTT), ORF1a:T4161I (12747C>T), ORF1a:A4285V (13119C>T), ORF1b:P314L (14408C>T), ORF1b:S540N (15086G>A), ORF1b:A1219S (17122G>T), ORF1b:M1693I (18546G>T), ORF1b:P2116S (19813C>T), S:H69_V70del (21766_21771delACATGT), S:Y144del (21992_21994delTAT), S:I210del (22190_22192delATT), S:N501Y (23063A>T), S:A570D (23271C>A), S:D614G (23403A>G), S:P681H (23604C>A), S:T716I (23709C>T), S:S982A (24506T>G), S:D1118H (24914G>C), ORF7a:S83L (27641C>T), ORF8:Q27* (27972C>T), ORF8:R52K (28048G>A), ORF8:Y73C (28111A>G), N:D3L (28280G>C 28281A>T 28282T>A), N:R203K (28881G>A 28882G>A), N:G204R (28883G>C), N:S235F (28977C>T), ORF14:G50N (28881G>A 28882G>A 28883G>C)	This study
194	hCoV-19_Iran_2021-01-81	2021-01	Hospitalized	Fars	Shiraz	60-70 yrs	20B	B.1.1 with (S:D138Y+S:S477N+S:D614G)/B.1.1.413 (v.3.1.11)	29893	33	S:D138Y(21974G>T),S:Y144del(21992_21994delTAT),S:S477N(22992G>A),S:N501Y(23063A>T),S:D614G(23403A>G),S:A1070S(24770G>T)	241C>T, 604A>G, 913C>T, 3037C>T, 3096C>T, 7318C>T, 7798G>T, 13849G>T, 14408C>T, 17208T>C, 19020A>T, 21974G>T, 21992_21994delTAT, 22992G>A, 23063A>T, 23248C>T, 23403A>G, 23410C>T, 24770G>T, 26741A>G, 27972C>T, 28090_28095delGTTCTA, 28111A>G, 28273delA, 28280G>C, 28281A>T, 28282T>A, 28291C>T, 28881G>A, 28882G>A, 28883G>C, 28977C>T, 29311C>T	ORF1ab:S944L (3096C>T), ORF1ab:K2511N (7798G>T), ORF1ab:G4529C (13849G>T), ORF1ab:P4715L (14408C>T), ORF1a:S944L (3096C>T), ORF1a:K2511N (7798G>T), ORF1b:G128C (13849G>T), ORF1b:P314L (14408C>T), S:D138Y (21974G>T), S:Y144del (21992_21994delTAT), S:S477N (22992G>A), S:N501Y (23063A>T), S:D614G (23403A>G), S:A1070S (24770G>T), M:I73M (26741A>G), ORF8:Q27* (27972C>T), ORF8:G66_S67del (28090_28095delGTTCTA), ORF8:K68E (28090_28095delGTTCTA), ORF8:Y73C (28111A>G), N:D3L (28280G>C 28281A>T 28282T>A), N:R203K (28881G>A 28882G>A), N:G204R (28883G>C), N:S235F (28977C>T), ORF9b:P3L (28291C>T), ORF14:G50N (28881G>A 28882G>A 28883G>C)	This study
195	hCoV-19_Iran_2021-01-82	2021-01	Outpatient	Tehran	Tehran	50-60 yrs	20B	B.1.1 with (S:D138Y+S:S477N+S:D614G)/B.1.1.413 (v.3.1.11)	29897	25	S:D138Y(21974G>T),S:S477N(22992G>A),S:D614G(23403A>G)	241C>T, 599G>A, 604A>G, 3037C>T, 3085G>T, 3096C>T, 3717C>T, 7945C>T, 10480T>C, 10525C>T, 13849G>T, 14408C>T, 15534A>G, 19020A>T, 21974G>T, 22992G>A, 23403A>G, 26741A>G, 28090_28095delGTTCTA, 28291C>T, 28881G>A, 28882G>A, 28883G>C, 28898A>G, 29311C>T	ORF1ab:G112S (599G>A), ORF1ab:E940D (3085G>T), ORF1ab:S944L (3096C>T), ORF1ab:A1151V (3717C>T), ORF1ab:G4529C (13849G>T), ORF1ab:P4715L (14408C>T), ORF1a:G112S (599G>A), ORF1a:E940D (3085G>T), ORF1a:S944L (3096C>T), ORF1a:A1151V (3717C>T), ORF1b:G128C (13849G>T), ORF1b:P314L (14408C>T), S:D138Y (21974G>T), S:S477N (22992G>A), S:D614G (23403A>G), M:I73M (26741A>G), ORF8:G66_S67del (28090_28095delGTTCTA), ORF8:K68E (28090_28095delGTTCTA), N:R203K (28881G>A 28882G>A), N:G204R (28883G>C), N:R209G (28898A>G), ORF9b:P3L (28291C>T), ORF14:G50N (28881G>A 28882G>A 28883G>C)	This study
196	hCoV-19_Iran_2021-01-83	2021-01	Outpatient	Tehran	Tehran	10-20 yrs	20I (Alpha, V1)	B.1.1.7	29884	39	S:H69_V70del(21766_21771delACATGT),S:I100T(21861T>C),S:Y144del(21992_21994delTAT),S:N501Y(23063A>T),S:A570D(23271C>A),S:D614G(23403A>G),S:P681H(23604C>A),S:L699I(23657C>A),S:T716I(23709C>T),S:S982A(24506T>G),S:D1118H(24914G>C)	241C>T, 913C>T, 2143C>T, 3037C>T, 3267C>T, 5388C>A, 5986C>T, 6954T>C, 11288_11296delTCTGGTTTT, 14408C>T, 14676C>T, 15096T>C, 15279C>T, 16176T>C, 19414G>T, 21766_21771delACATGT, 21861T>C, 21992_21994delTAT, 23063A>T, 23271C>A, 23403A>G, 23604C>A, 23657C>A, 23709C>T, 24506T>G, 24914G>C, 27641C>T, 27972C>T, 28048G>T, 28095A>T, 28111A>G, 28273delA, 28280G>C, 28281A>T, 28282T>A, 28881G>A, 28882G>A, 28883G>C, 28977C>T	ORF1ab:T1001I (3267C>T), ORF1ab:A1708D (5388C>A), ORF1ab:I2230T (6954T>C), ORF1ab:S3675_F3677del (11288_11296delTCTGGTTTT), ORF1ab:P4715L (14408C>T), ORF1ab:V6384L (19414G>T), ORF1a:T1001I (3267C>T), ORF1a:A1708D (5388C>A), ORF1a:I2230T (6954T>C), ORF1a:S3675_F3677del (11288_11296delTCTGGTTTT), ORF1b:P314L (14408C>T), ORF1b:V1983L (19414G>T), S:H69_V70del (21766_21771delACATGT), S:I100T (21861T>C), S:Y144del (21992_21994delTAT), S:N501Y (23063A>T), S:A570D (23271C>A), S:D614G (23403A>G), S:P681H (23604C>A), S:L699I (23657C>A), S:T716I (23709C>T), S:S982A (24506T>G), S:D1118H (24914G>C), ORF7a:S83L (27641C>T), ORF8:Q27* (27972C>T), ORF8:R52I (28048G>T), ORF8:K68* (28095A>T), ORF8:Y73C (28111A>G), N:D3L (28280G>C 28281A>T 28282T>A), N:R203K (28881G>A 28882G>A), N:G204R (28883G>C), N:S235F (28977C>T), ORF14:G50N (28881G>A 28882G>A 28883G>C)	This study
197	hCoV-19_Iran_2021-01-84	2021-01	Outpatient	Tehran	Tehran	10-20 yrs	20A	B.1.229	29903	19	S:A222V(22227C>T),S:D614G(23403A>G)	241C>T, 1387C>T, 3037C>T, 5239C>T, 7798G>T, 11222G>T, 14408C>T, 15216C>T, 19269C>T, 20268A>G, 21123G>T, 22227C>T, 23403A>G, 26060C>T, 27881C>T, 28104A>G, 28854C>T, 29524T>C, 29738C>T	ORF1ab:K2511N (7798G>T), ORF1ab:V3653F (11222G>T), ORF1ab:P4715L (14408C>T), ORF1a:K2511N (7798G>T), ORF1a:V3653F (11222G>T), ORF1b:P314L (14408C>T), S:A222V (22227C>T), S:D614G (23403A>G), ORF3a:T223I (26060C>T), ORF8:I71V (28104A>G), N:S194L (28854C>T), ORF14:Q41* (28854C>T)	This study
198	hCoV-19_Iran_2021-01-85	2021-01	Hospitalized	Tehran	Tehran	20-30 yrs	20A	B.1.36.7	29900	18	S:I210del(22190_22192delATT),S:D614G(23403A>G),S:S939F(24378C>T)	241C>T, 539C>T, 3037C>T, 8991C>T, 11211A>G, 14408C>T, 17679G>T, 18877C>T, 21757C>T, 22190_22192delATT, 22444C>T, 23403A>G, 24378C>T, 25563G>T, 26735C>T, 26960T>C, 28854C>T, 29449G>T	ORF1ab:L92F (539C>T), ORF1ab:A2909V (8991C>T), ORF1ab:Y3649C (11211A>G), ORF1ab:P4715L (14408C>T), ORF1a:L92F (539C>T), ORF1a:A2909V (8991C>T), ORF1a:Y3649C (11211A>G), ORF1b:P314L (14408C>T), S:I210del (22190_22192delATT), S:D614G (23403A>G), S:S939F (24378C>T), ORF3a:Q57H (25563G>T), N:S194L (28854C>T), ORF14:Q41* (28854C>T)	This study
199	hCoV-19_Iran_2021-01-86	2021-01	Outpatient	Tehran	Tehran	60-70 yrs	20A	B.1.533	29900	32	S:Y144del(21992_21994delTAT),S:D614G(23403A>G)	204G>C, 241C>T, 1218C>T, 2238A>G, 3037C>T, 4892A>G, 7765C>T, 9469A>G, 9979C>A, 14408C>T, 15738C>T, 16171A>G, 16476T>C, 17122G>T, 17690C>T, 18877C>T, 20031C>T, 21658C>T, 21895T>C, 21992_21994delTAT, 23403A>G, 25563G>T, 26060C>T, 27641C>T, 27972C>T, 28280G>T, 28432C>T, 28881G>A, 28882G>A, 28883G>C, 28975G>T, 29311C>T	ORF1ab:S318L (1218C>T), ORF1ab:E658G (2238A>G), ORF1ab:T1543A (4892A>G), ORF1ab:P4715L (14408C>T), ORF1ab:N5303D (16171A>G), ORF1ab:A5620S (17122G>T), ORF1ab:S5809L (17690C>T), ORF1a:S318L (1218C>T), ORF1a:E658G (2238A>G), ORF1a:T1543A (4892A>G), ORF1b:P314L (14408C>T), ORF1b:N902D (16171A>G), ORF1b:A1219S (17122G>T), ORF1b:S1408L (17690C>T), S:Y144del (21992_21994delTAT), S:D614G (23403A>G), ORF3a:Q57H (25563G>T), ORF3a:T223I (26060C>T), ORF7a:S83L (27641C>T), ORF8:Q27* (27972C>T), N:D3Y (28280G>T), N:R203K (28881G>A 28882G>A), N:G204R (28883G>C), N:M234I (28975G>T), ORF9b:S50L (28432C>T), ORF14:G50N (28881G>A 28882G>A 28883G>C)	This study
200	hCoV-19_Iran_2021-01-87	2021-01	Outpatient	Tehran	Tehran	70-80 yrs	20B	B.1.1 with (S:D138Y+S:S477N+S:D614G)	29897	23	S:T22I(21627C>T),S:W104C(21874G>T),S:S477N(22992G>A),S:D614G(23403A>G)	241C>T, 604A>G, 3037C>T, 4893C>T, 13849G>T, 14408C>T, 14676C>T, 19020A>T, 21627C>T, 21874G>T, 21910C>T, 22992G>A, 23403A>G, 23683C>T, 26741A>G, 26985C>T, 27804C>T, 28090_28095delGTTCTA, 28291C>T, 28881G>A, 28882G>A, 28883G>C, 29311C>T	ORF1ab:T1543I (4893C>T), ORF1ab:G4529C (13849G>T), ORF1ab:P4715L (14408C>T), ORF1a:T1543I (4893C>T), ORF1b:G128C (13849G>T), ORF1b:P314L (14408C>T), S:T22I (21627C>T), S:W104C (21874G>T), S:S477N (22992G>A), S:D614G (23403A>G), M:I73M (26741A>G), M:H155Y (26985C>T), ORF8:G66_S67del (28090_28095delGTTCTA), ORF8:K68E (28090_28095delGTTCTA), N:R203K (28881G>A 28882G>A), N:G204R (28883G>C), ORF9b:P3L (28291C>T), ORF14:G50N (28881G>A 28882G>A 28883G>C)	This study
201	hCoV-19_Iran_2021-01-88	2021-01	Outpatient	Tehran	Tehran	40-50 yrs	20I (Alpha, V1)	B.1.1.7	29884	35	S:H69_V70del(21766_21771delACATGT),S:Y144del(21992_21994delTAT),S:N501Y(23063A>T),S:A570D(23271C>A),S:D614G(23403A>G),S:P681H(23604C>A),S:T716I(23709C>T),S:S982A(24506T>G),S:D1118H(24914G>C)	241C>T, 913C>T, 3037C>T, 3267C>T, 5388C>A, 5986C>T, 6954T>C, 11288_11296delTCTGGTTTT, 13515C>T, 14408C>T, 14676C>T, 15279C>T, 16176T>C, 21766_21771delACATGT, 21992_21994delTAT, 23063A>T, 23271C>A, 23403A>G, 23604C>A, 23709C>T, 24506T>G, 24914G>C, 25690G>T, 27509C>T, 27972C>T, 28048G>T, 28111A>G, 28273delA, 28280G>C, 28281A>T, 28282T>A, 28881G>A, 28882G>A, 28883G>C, 28977C>T	ORF1ab:T1001I (3267C>T), ORF1ab:A1708D (5388C>A), ORF1ab:I2230T (6954T>C), ORF1ab:S3675_F3677del (11288_11296delTCTGGTTTT), ORF1ab:P4715L (14408C>T), ORF1a:T1001I (3267C>T), ORF1a:A1708D (5388C>A), ORF1a:I2230T (6954T>C), ORF1a:S3675_F3677del (11288_11296delTCTGGTTTT), ORF1b:P314L (14408C>T), S:H69_V70del (21766_21771delACATGT), S:Y144del (21992_21994delTAT), S:N501Y (23063A>T), S:A570D (23271C>A), S:D614G (23403A>G), S:P681H (23604C>A), S:T716I (23709C>T), S:S982A (24506T>G), S:D1118H (24914G>C), ORF3a:G100C (25690G>T), ORF7a:T39I (27509C>T), ORF8:Q27* (27972C>T), ORF8:R52I (28048G>T), ORF8:Y73C (28111A>G), N:D3L (28280G>C 28281A>T 28282T>A), N:R203K (28881G>A 28882G>A), N:G204R (28883G>C), N:S235F (28977C>T), ORF14:G50N (28881G>A 28882G>A 28883G>C)	This study
202	hCoV-19_Iran_2021-01-89	2021-01	Outpatient	Tehran	Tehran	20-30 yrs	20A	B.1.36.7	29900	18	S:I210del(22190_22192delATT),S:D614G(23403A>G)	241C>T, 1812C>T, 3037C>T, 3828C>T, 11211A>G, 13326C>T, 14408C>T, 15745A>G, 18877C>T, 21220G>T, 22190_22192delATT, 22444C>T, 23403A>G, 25563G>T, 26735C>T, 26801C>T, 27916G>T, 28854C>T	ORF1ab:A516V (1812C>T), ORF1ab:S1188L (3828C>T), ORF1ab:Y3649C (11211A>G), ORF1ab:T4354I (13326C>T), ORF1ab:P4715L (14408C>T), ORF1ab:T5161A (15745A>G), ORF1ab:A6986S (21220G>T), ORF1a:A516V (1812C>T), ORF1a:S1188L (3828C>T), ORF1a:Y3649C (11211A>G), ORF1a:T4354I (13326C>T), ORF1b:P314L (14408C>T), ORF1b:T760A (15745A>G), ORF1b:A2585S (21220G>T), S:I210del (22190_22192delATT), S:D614G (23403A>G), ORF3a:Q57H (25563G>T), ORF8:G8V (27916G>T), N:S194L (28854C>T), ORF14:Q41* (28854C>T)	This study
203	hCoV-19_Iran_2021-01-9	2021-01	Hospitalized	Golestan	Gorgan	60-70 yrs	20A	B.1	29903	15	S:V483A(23010T>C),S:D614G(23403A>G)	241C>T, 3037C>T, 3948A>G, 6573C>T, 13624G>T, 14408C>T, 18681C>T, 20268A>G, 23010T>C, 23403A>G, 24130C>T, 27881C>T, 28854C>T, 29524T>C, 29744G>C	ORF1ab:D1228G (3948A>G), ORF1ab:S2103F (6573C>T), ORF1ab:D4454Y (13624G>T), ORF1ab:P4715L (14408C>T), ORF1a:D1228G (3948A>G), ORF1a:S2103F (6573C>T), ORF1b:D53Y (13624G>T), ORF1b:P314L (14408C>T), S:V483A (23010T>C), S:D614G (23403A>G), N:S194L (28854C>T), ORF14:Q41* (28854C>T)	This study
204	hCoV-19_Iran_2021-01-90	2021-01	Outpatient	Tehran	Tehran	20-30 yrs	20B	B.1.1 with (S:D138Y+S:S477N+S:D614G)/B.1.1.413 (v.3.1.11)	29897	24	S:W104C(21874G>T),S:D138Y(21974G>T),S:S477N(22992G>A),S:D614G(23403A>G),S:A771S(23873G>T)	241C>T, 604A>G, 2983C>T, 3037C>T, 3096C>T, 13849G>T, 14408C>T, 14670C>G, 16877C>T, 18483C>T, 19020A>T, 21874G>T, 21974G>T, 22992G>A, 23403A>G, 23873G>T, 26741A>G, 27110C>T, 28090_28095delGTTCTA, 28291C>T, 28881G>A, 28882G>A, 28883G>C, 29311C>T	ORF1ab:S944L (3096C>T), ORF1ab:G4529C (13849G>T), ORF1ab:P4715L (14408C>T), ORF1ab:T5538I (16877C>T), ORF1a:S944L (3096C>T), ORF1b:G128C (13849G>T), ORF1b:P314L (14408C>T), ORF1b:T1137I (16877C>T), S:W104C (21874G>T), S:D138Y (21974G>T), S:S477N (22992G>A), S:D614G (23403A>G), S:A771S (23873G>T), M:I73M (26741A>G), ORF8:G66_S67del (28090_28095delGTTCTA), ORF8:K68E (28090_28095delGTTCTA), N:R203K (28881G>A 28882G>A), N:G204R (28883G>C), ORF9b:P3L (28291C>T), ORF14:G50N (28881G>A 28882G>A 28883G>C)	This study
205	hCoV-19_Iran_2021-01-91	2021-01	Outpatient	Tehran	Tehran	90-100 yrs	20I (Alpha, V1)	B.1.1.7	29884	39	S:H69_V70del(21766_21771delACATGT),S:I100T(21861T>C),S:Y144del(21992_21994delTAT),S:S477N(22992G>A),S:A570D(23271C>A),S:D614G(23403A>G),S:P681H(23604C>A),S:L699I(23657C>A),S:T716I(23709C>T),S:S982A(24506T>G),S:D1118H(24914G>C)	241C>T, 913C>T, 2143C>T, 3037C>T, 3267C>T, 5388C>A, 5986C>T, 6954T>C, 11288_11296delTCTGGTTTT, 14408C>T, 14676C>T, 15096T>C, 15279C>T, 16176T>C, 21766_21771delACATGT, 21811C>T, 21861T>C,21874G>K, 21992_21994delTAT, 22992G>A, 23271C>A, 23403A>G, 23604C>A, 23657C>A, 23709C>T, 24506T>G, 24914G>C, 27641C>T, 27972C>T, 28095A>T, 28111A>G, 28273delA, 28280G>C, 28281A>T, 28282T>A, 28881G>A, 28882G>A, 28883G>C, 28977C>T	ORF1ab:T1001I (3267C>T), ORF1ab:A1708D (5388C>A), ORF1ab:I2230T (6954T>C), ORF1ab:S3675_F3677del (11288_11296delTCTGGTTTT), ORF1ab:P4715L (14408C>T), ORF1a:T1001I (3267C>T), ORF1a:A1708D (5388C>A), ORF1a:I2230T (6954T>C), ORF1a:S3675_F3677del (11288_11296delTCTGGTTTT), ORF1b:P314L (14408C>T), S:H69_V70del (21766_21771delACATGT), S:I100T(21861T>C),S:Y144del (21992_21994delTAT), S:S477N (22992G>A), S:A570D (23271C>A), S:D614G (23403A>G), S:P681H (23604C>A), S:L699I (23657C>A), S:T716I (23709C>T), S:S982A (24506T>G), S:D1118H (24914G>C), ORF7a:S83L (27641C>T), ORF8:Q27* (27972C>T), ORF8:K68* (28095A>T), ORF8:Y73C (28111A>G), N:D3L (28280G>C 28281A>T 28282T>A), N:R203K (28881G>A 28882G>A), N:G204R (28883G>C), N:S235F (28977C>T), ORF14:G50N (28881G>A 28882G>A 28883G>C)	This study
206	hCoV-19_Iran_2021-01-92	2021-01	Outpatient	Tehran	Tehran	50-60 yrs	20I (Alpha, V1)	B.1.1.7	29883	53	S:Q52H(21718G>T),S:H69_V70del(21766_21771delACATGT),S:I100T(21861T>C),S:Y144del(21992_21994delTAT),S:N501Y(23063A>T),S:A570D(23271C>A),S:D614G(23403A>G),S:P681H(23604C>A),S:L699I(23657C>A),S:T716I(23709C>T),S:S982A(24506T>G),S:D1118H(24914G>C)	241C>T, 913C>T, 2143C>T, 3037C>T, 3267C>T, 5388C>A, 5986C>T, 6954T>C, 11288_11296delTCTGGTTTT, 14408C>T, 14676C>T, 15096T>C, 15279C>T, 16176T>C, 21718G>T, 21766_21771delACATGT, 21861T>C, 21874G>K, 21992_21994delTAT, 22992G>R, 23063A>T, 23271C>A, 23403A>G, 23604C>A, 23657C>A, 23709C>T, 24506T>G, 24914G>C, 27641C>T, 27972C>T, 28095A>T, 28111A>G, 28273delA, 28280G>C, 28281A>T, 28282T>A, 28881G>A, 28882G>A, 28883G>C, 28977C>T, 29798delG, 29800G>C, 29801C>A, 29802C>T, 29804T>A, 29806A>C, 29807T>C, 29808G>A, 29810G>A, 29812A>G, 29813A>T, 29815A>G, 29818A>G	ORF1ab:T1001I (3267C>T), ORF1ab:A1708D (5388C>A), ORF1ab:I2230T (6954T>C), ORF1ab:S3675_F3677del (11288_11296delTCTGGTTTT), ORF1ab:P4715L (14408C>T), ORF1a:T1001I (3267C>T), ORF1a:A1708D (5388C>A), ORF1a:I2230T (6954T>C), ORF1a:S3675_F3677del (11288_11296delTCTGGTTTT), ORF1b:P314L (14408C>T), S:Q52H (21718G>T), S:H69_V70del (21766_21771delACATGT), S:I100T(21861T>C), S:Y144del (21992_21994delTAT), S:N501Y (23063A>T), S:A570D (23271C>A), S:D614G (23403A>G), S:P681H (23604C>A), S:L699I (23657C>A), S:T716I (23709C>T), S:S982A (24506T>G), S:D1118H (24914G>C), ORF7a:S83L (27641C>T), ORF8:Q27* (27972C>T), ORF8:K68* (28095A>T), ORF8:Y73C (28111A>G), N:D3L (28280G>C 28281A>T 28282T>A), N:R203K (28881G>A 28882G>A), N:G204R (28883G>C), N:S235F (28977C>T), ORF14:G50N (28881G>A 28882G>A 28883G>C)	This study
207	hCoV-19_Iran_2021-01-93	2021-01	Outpatient	Tehran	Tehran	50-60 yrs	20I (Alpha, V1)	B.1.1.7	29884	37	S:H69_V70del(21766_21771delACATGT),S:Y144del(21992_21994delTAT),S:D215Y(22205G>T),S:N501Y(23063A>T),S:A570D(23271C>A),S:D614G(23403A>G),S:P681H(23604C>A),S:T716I(23709C>T),S:S982A(24506T>G),S:D1118H(24914G>C)	241C>T, 913C>T, 3037C>T, 3267C>T, 5388C>A, 5986C>T, 6954T>C, 11288_11296delTCTGGTTTT, 13515C>T, 14408C>T, 14676C>T, 15279C>T, 16176T>C, 21376T>G, 21766_21771delACATGT, 21992_21994delTAT, 22205G>T, 23063A>T, 23271C>A, 23403A>G, 23604C>A, 23709C>T, 24506T>G, 24914G>C, 25690G>T, 27509C>T, 27972C>T, 28048G>T, 28111A>G, 28273delA, 28280G>C, 28281A>T, 28282T>A, 28881G>A, 28882G>A, 28883G>C, 28977C>T	ORF1ab:T1001I (3267C>T), ORF1ab:A1708D (5388C>A), ORF1ab:I2230T (6954T>C), ORF1ab:S3675_F3677del (11288_11296delTCTGGTTTT), ORF1ab:P4715L (14408C>T), ORF1ab:S7038A (21376T>G), ORF1a:T1001I (3267C>T), ORF1a:A1708D (5388C>A), ORF1a:I2230T (6954T>C), ORF1a:S3675_F3677del (11288_11296delTCTGGTTTT), ORF1b:P314L (14408C>T), ORF1b:S2637A (21376T>G), S:H69_V70del (21766_21771delACATGT), S:Y144del (21992_21994delTAT), S:D215Y (22205G>T), S:N501Y (23063A>T), S:A570D (23271C>A), S:D614G (23403A>G), S:P681H (23604C>A), S:T716I (23709C>T), S:S982A (24506T>G), S:D1118H (24914G>C), ORF3a:G100C (25690G>T), ORF7a:T39I (27509C>T), ORF8:Q27* (27972C>T), ORF8:R52I (28048G>T), ORF8:Y73C (28111A>G), N:D3L (28280G>C 28281A>T 28282T>A), N:R203K (28881G>A 28882G>A), N:G204R (28883G>C), N:S235F (28977C>T), ORF14:G50N (28881G>A 28882G>A 28883G>C)	This study
208	hCoV-19_Iran_2021-01-94	2021-01	Outpatient	Tehran	Tehran	30-40 yrs	20B	B.1.1.317	29903	21	S:D614G(23403A>G),S:C1248F(25305G>T)	241C>T, 1288C>T, 3037C>T, 3066G>A, 3130C>T, 3261C>T, 8083G>T, 10792T>C, 14408C>T, 16993T>C, 17491C>T, 19686A>G, 19839T>C, 23403A>G, 25305G>T, 28209G>T, 28320C>T, 28881G>A, 28882G>A, 28883G>C, 28905C>T	ORF1ab:G934D (3066G>A), ORF1ab:T999I (3261C>T), ORF1ab:M2606I (8083G>T), ORF1ab:P4715L (14408C>T), ORF1ab:Y5577H (16993T>C), ORF1ab:P5743S (17491C>T), ORF1a:G934D (3066G>A), ORF1a:T999I (3261C>T), ORF1a:M2606I (8083G>T), ORF1b:P314L (14408C>T), ORF1b:Y1176H (16993T>C), ORF1b:P1342S (17491C>T), S:D614G (23403A>G), S:C1248F (25305G>T), ORF8:E106* (28209G>T), N:T16M (28320C>T), N:R203K (28881G>A 28882G>A), N:G204R (28883G>C), N:A211V (28905C>T), ORF9b:R13C (28320C>T), ORF14:G50N (28881G>A 28882G>A 28883G>C)	This study
209	hCoV-19_Iran_2021-01-95	2021-01	Outpatient	Tehran	Tehran	60-70 yrs	20B	B.1.1 with (S:D138Y+S:S477N+S:D614G)	29894	29	S:Q14H(21604G>T),S:D138Y(21974G>T),S:I210del(22190_22192delATT),S:S477N(22992G>A),S:D614G(23403A>G),S:T859N(24138C>A),S:S1242N(25287G>A)	241C>T, 829C>T, 1837T>C, 3037C>T, 3695C>T, 6491A>G, 11083G>T, 12022T>C, 13860C>T, 14353A>C, 14408C>T, 17104C>T, 19020A>T, 21604G>T, 21974G>T, 22190_22192delATT, 22992G>A, 23403A>G, 24138C>A, 25105A>G, 25287G>A, 25397A>G, 26735C>T, 27384T>C, 28090_28095delGTTCTA, 28378G>C, 28881G>A, 28882G>A, 28883G>C	ORF1ab:I2076V (6491A>G), ORF1ab:L3606F (11083G>T), ORF1ab:P4715L (14408C>T), ORF1ab:H5614Y (17104C>T), ORF1a:I2076V (6491A>G), ORF1a:L3606F (11083G>T), ORF1b:P314L (14408C>T), ORF1b:H1213Y (17104C>T), S:Q14H (21604G>T), S:D138Y (21974G>T), S:I210del (22190_22192delATT), S:S477N (22992G>A), S:D614G (23403A>G), S:T859N (24138C>A), S:S1242N (25287G>A), ORF3a:D2G (25397A>G), ORF8:G66_S67del (28090_28095delGTTCTA), ORF8:K68E (28090_28095delGTTCTA), N:R203K (28881G>A 28882G>A), N:G204R (28883G>C), ORF9b:R32P (28378G>C), ORF14:G50N (28881G>A 28882G>A 28883G>C)	This study
210	hCoV-19_Iran_2021-01-96	2021-01	Outpatient	Tehran	Tehran	50-60 yrs	20B	B.1.1 with (S:D138Y+S:S477N+S:D614G)/B.1.1.413 (v.3.1.11)	29894	22	S:D138Y(21974G>T),S:I210del(22190_22192delATT),S:S477N(22992G>A),S:D614G(23403A>G),S:T859N(24138C>A)	241C>T, 2949T>C, 3037C>T, 9286C>T, 13849G>T, 14353A>C, 14408C>T, 15333A>G, 15937G>A, 21974G>T, 22190_22192delATT, 22992G>A, 23403A>G, 24138C>A, 25105A>G, 26741A>G, 27748A>G, 28090_28095delGTTCTA, 28291C>T, 28881G>A, 28882G>A, 28883G>C	ORF1ab:I895T (2949T>C), ORF1ab:G4529C (13849G>T), ORF1ab:P4715L (14408C>T), ORF1ab:D5225N (15937G>A), ORF1a:I895T (2949T>C), ORF1b:G128C (13849G>T), ORF1b:P314L (14408C>T), ORF1b:D824N (15937G>A), S:D138Y (21974G>T), S:I210del (22190_22192delATT), S:S477N (22992G>A), S:D614G (23403A>G), S:T859N (24138C>A), M:I73M (26741A>G), ORF7a:K119E (27748A>G), ORF8:G66_S67del (28090_28095delGTTCTA), ORF8:K68E (28090_28095delGTTCTA), N:R203K (28881G>A 28882G>A), N:G204R (28883G>C), ORF9b:P3L (28291C>T), ORF14:G50N (28881G>A 28882G>A 28883G>C)	This study
211	hCoV-19_Iran_2021-01-97	2021-01	Outpatient	Tehran	Tehran	30-40 yrs	20B	B.1.1 with (S:D138Y+S:S477N+S:D614G)/B.1.1.413 (v.3.1.11)	29894	21	S:D138Y(21974G>T),S:I210del(22190_22192delATT),S:S477N(22992G>A),S:D614G(23403A>G),S:T859N(24138C>A)	241C>T, 3037C>T, 5730C>T, 9924C>T, 12070G>T, 13860C>T, 14408C>T, 20606T>A, 21974G>T, 22190_22192delATT, 22992G>A, 23403A>G, 24138C>A, 26148A>T, 26735C>T, 27552A>G, 28090_28095delGTTCTA, 28291C>T, 28854C>T, 28881G>A, 28883G>C	ORF1ab:T1822I (5730C>T), ORF1ab:A3220V (9924C>T), ORF1ab:P4715L (14408C>T), ORF1ab:F6781Y (20606T>A), ORF1a:T1822I (5730C>T), ORF1a:A3220V (9924C>T), ORF1b:P314L (14408C>T), ORF1b:F2380Y (20606T>A), S:D138Y (21974G>T), S:I210del (22190_22192delATT), S:S477N (22992G>A), S:D614G (23403A>G), S:T859N (24138C>A), ORF8:G66_S67del (28090_28095delGTTCTA), ORF8:K68E (28090_28095delGTTCTA), N:S194L (28854C>T), N:R203K (28881G>A), N:G204R (28883G>C), ORF9b:P3L (28291C>T), ORF14:Q41* (28854C>T), ORF14:G50S (28881G>A 28883G>C)	This study
212	hCoV-19_Iran_2021-01-98	2021-01	Outpatient	Tehran	Tehran	50-60 yrs	20A	B.1.36	29900	16	S:I210del(22190_22192delATT),S:D614G(23403A>G),S:Q675R(23586A>G)	241C>T, 2334C>T, 3037C>T, 6487C>T, 14408C>T, 15352C>T, 16750C>T, 18877C>T, 22190_22192delATT, 22444C>T, 23403A>G, 23586A>G, 25563G>T, 26735C>T, 28310C>A, 28854C>T	ORF1ab:A690V (2334C>T), ORF1ab:P4715L (14408C>T), ORF1ab:L5030F (15352C>T), ORF1ab:P5496S (16750C>T), ORF1a:A690V (2334C>T), ORF1b:P314L (14408C>T), ORF1b:L629F (15352C>T), ORF1b:P1095S (16750C>T), S:I210del (22190_22192delATT), S:D614G (23403A>G), S:Q675R (23586A>G), ORF3a:Q57H (25563G>T), N:P13T (28310C>A), N:S194L (28854C>T), ORF9b:H9Q (28310C>A), ORF14:Q41* (28854C>T)	This study
213	hCoV-19_Iran_2021-01-99	2021-01	Outpatient	Tehran	Tehran	40-50 yrs	20I (Alpha, V1)	B.1.1.7	29878	39	S:H69_V70del(21766_21771delACATGT),S:W104C(21874G>T),S:D138Y(21974G>T),S:Y144del(21992_21994delTAT),S:S477N(22992G>A),S:N501Y(23063A>T),S:A570D(23271C>A),S:D614G(23403A>G),S:P681H(23604C>A),S:T716I(23709C>T),S:S982A(24506T>G),S:D1118H(24914G>C)	241C>T, 604A>G, 913C>T, 3037C>T, 3267C>T, 5388C>A, 5986C>T, 6954T>C, 11288_11296delTCTGGTTTT, 13849G>T, 14408C>T, 15096T>C, 15279C>T, 16176T>C, 19020A>T, 21766_21771delACATGT, 21874G>T, 21974G>T, 21992_21994delTAT, 22992G>A, 23063A>T, 23271C>A, 23403A>G, 23604C>A, 23709C>T, 24506T>G, 24914G>C, 27641C>T, 27972C>T, 28090_28095delGTTCTA, 28111A>G, 28273delA, 28280G>C, 28281A>T, 28282T>A, 28881G>A, 28882G>A, 28883G>C, 28977C>T	ORF1ab:T1001I (3267C>T), ORF1ab:A1708D (5388C>A), ORF1ab:I2230T (6954T>C), ORF1ab:S3675_F3677del (11288_11296delTCTGGTTTT), ORF1ab:G4529C (13849G>T), ORF1ab:P4715L (14408C>T), ORF1a:T1001I (3267C>T), ORF1a:A1708D (5388C>A), ORF1a:I2230T (6954T>C), ORF1a:S3675_F3677del (11288_11296delTCTGGTTTT), ORF1b:G128C (13849G>T), ORF1b:P314L (14408C>T), S:H69_V70del (21766_21771delACATGT), S:W104C (21874G>T), S:D138Y (21974G>T), S:Y144del (21992_21994delTAT), S:S477N (22992G>A), S:N501Y (23063A>T), S:A570D (23271C>A), S:D614G (23403A>G), S:P681H (23604C>A), S:T716I (23709C>T), S:S982A (24506T>G), S:D1118H (24914G>C), ORF7a:S83L (27641C>T), ORF8:Q27* (27972C>T), ORF8:G66_S67del (28090_28095delGTTCTA), ORF8:K68E (28090_28095delGTTCTA), ORF8:Y73C (28111A>G), N:D3L (28280G>C 28281A>T 28282T>A), N:R203K (28881G>A 28882G>A), N:G204R (28883G>C), N:S235F (28977C>T), ORF14:G50N (28881G>A 28882G>A 28883G>C)	This study
214	hCoV-19_Iran_2021-02-1	2021-02	Hospitalized	Qazvin	Qazvin	20-30 yrs	20B	B.1.1 with (S:D138Y+S:S477N+S:D614G)	29882	29	S:D138Y(21974G>T),S:S477N(22992G>A),S:D614G(23403A>G),S:Q677H(23593G>T)	203C>T, 241C>T, 604A>G, 2306C>T, 3037C>T, 3096C>T, 3259G>T, 7798G>T, 9587A>G, 11249C>T, 12830C>A, 13849G>T, 14408C>T, 16647G>T, 16887C>T, 19020A>T, 21974G>T, 22992G>A, 23403A>G, 23593G>T, 26741A>G, 27972C>T, 28090_28095delGTTCTA, 28291C>T, 28881G>A, 28882G>A, 28883G>C, 28892_28906delCCTGCTAGAATGGCT, 28977C>T	ORF1ab:L681F (2306C>T), ORF1ab:S944L (3096C>T), ORF1ab:Q998H (3259G>T), ORF1ab:K2511N (7798G>T), ORF1ab:I3108V (9587A>G), ORF1ab:R3662C (11249C>T), ORF1ab:Q4189K (12830C>A), ORF1ab:G4529C (13849G>T), ORF1ab:P4715L (14408C>T), ORF1a:L681F (2306C>T), ORF1a:S944L (3096C>T), ORF1a:Q998H (3259G>T), ORF1a:K2511N (7798G>T), ORF1a:I3108V (9587A>G), ORF1a:R3662C (11249C>T), ORF1a:Q4189K (12830C>A), ORF1b:G128C (13849G>T), ORF1b:P314L (14408C>T), S:D138Y (21974G>T), S:S477N (22992G>A), S:D614G (23403A>G), S:Q677H (23593G>T), M:I73M (26741A>G), ORF8:Q27* (27972C>T), ORF8:G66_S67del (28090_28095delGTTCTA), ORF8:K68E (28090_28095delGTTCTA), N:R203K (28881G>A 28882G>A), N:G204R (28883G>C), N:P207_A211del (28892_28906delCCTGCTAGAATGGCT), N:S235F (28977C>T), ORF9b:P3L (28291C>T), ORF14:G50N (28881G>A 28882G>A 28883G>C), ORF14:L54_L58del (28892_28906delCCTGCTAGAATGGCT)	This study
215	hCoV-19_Iran_2021-02-10	2021-02	Outpatient	Tehran	Tehran	50-60 yrs	20A	B.1.36	29900	32	S:H146Q(22000C>A),S:I210del(22190_22192delATT),S:G261R(22343G>C),S:D614G(23403A>G),S:A1020S(24620G>T)	241C>T, 1387C>T, 1622A>G, 2841C>T, 3037C>T, 4068C>T, 4832C>T, 6990C>T, 7758A>G, 8481C>T, 9584G>A, 9844G>A, 11621T>G, 12460A>G, 14408C>T, 14892T>C, 18573T>G, 18877C>T, 19763C>A, 22000C>A, 22120C>T, 22190_22192delATT, 22343G>C, 22444C>T, 23403A>G, 24620G>T, 25045A>T, 25048A>G, 25563G>T, 26735C>T, 28854C>T, 29402G>T	ORF1ab:I453V (1622A>G), ORF1ab:A859V (2841C>T), ORF1ab:A1268V (4068C>T), ORF1ab:S2242F (6990C>T), ORF1ab:N2498S (7758A>G), ORF1ab:P2739L (8481C>T), ORF1ab:V3107I (9584G>A), ORF1ab:L3786V (11621T>G), ORF1ab:P4715L (14408C>T), ORF1ab:T6500K (19763C>A), ORF1a:I453V (1622A>G), ORF1a:A859V (2841C>T), ORF1a:A1268V (4068C>T), ORF1a:S2242F (6990C>T), ORF1a:N2498S (7758A>G), ORF1a:P2739L (8481C>T), ORF1a:V3107I (9584G>A), ORF1a:L3786V (11621T>G), ORF1b:P314L (14408C>T), ORF1b:T2099K (19763C>A), S:H146Q (22000C>A), S:I210del (22190_22192delATT), S:G261R (22343G>C), S:D614G (23403A>G), S:A1020S (24620G>T), ORF3a:Q57H (25563G>T), N:S194L (28854C>T), N:D377Y (29402G>T), ORF14:Q41* (28854C>T)	This study
216	hCoV-19_Iran_2021-02-11	2021-02	Outpatient	Tehran	Tehran	30-40 yrs	20I (Alpha, V1)	B.1.1.7	29884	38	S:D138Y(21974G>T),S:Y144del(21992_21994delTAT),S:S477N(22992G>A),S:A570D(23271C>A),S:D614G(23403A>G),S:P681H(23604C>A),S:T716I(23709C>T),S:S982A(24506T>G),S:D1118H(24914G>C)	241C>T, 604A>G, 875C>T, 913C>T, 2079T>G, 3037C>T, 3096C>T, 3267C>T, 5986C>T, 6954T>C, 11288_11296delTCTGGTTTT, 12830C>A, 13849G>T, 14408C>T, 14676C>T, 15279C>T, 19020A>T, 21974G>T, 21992_21994delTAT, 22992G>A, 23271C>A, 23403A>G, 23604C>A, 23709C>T, 24506T>G, 24914G>C, 26741A>G, 27972C>T, 28090_28095delGTTCTA, 28111A>G, 28273delA, 28280G>C, 28281A>T, 28282T>A, 28881G>A, 28882G>A, 28883G>C, 28977C>T	ORF1ab:L204F (875C>T), ORF1ab:V605G (2079T>G), ORF1ab:S944L (3096C>T), ORF1ab:T1001I (3267C>T), ORF1ab:I2230T (6954T>C), ORF1ab:S3675_F3677del (11288_11296delTCTGGTTTT), ORF1ab:Q4189K (12830C>A), ORF1ab:G4529C (13849G>T), ORF1ab:P4715L (14408C>T), ORF1a:L204F (875C>T), ORF1a:V605G (2079T>G), ORF1a:S944L (3096C>T), ORF1a:T1001I (3267C>T), ORF1a:I2230T (6954T>C), ORF1a:S3675_F3677del (11288_11296delTCTGGTTTT), ORF1a:Q4189K (12830C>A), ORF1b:G128C (13849G>T), ORF1b:P314L (14408C>T), S:D138Y (21974G>T), S:Y144del (21992_21994delTAT), S:S477N (22992G>A), S:A570D (23271C>A), S:D614G (23403A>G), S:P681H (23604C>A), S:T716I (23709C>T), S:S982A (24506T>G), S:D1118H (24914G>C), M:I73M (26741A>G), ORF8:Q27* (27972C>T), ORF8:G66_S67del (28090_28095delGTTCTA), ORF8:K68E (28090_28095delGTTCTA), ORF8:Y73C (28111A>G), N:D3L (28280G>C 28281A>T 28282T>A), N:R203K (28881G>A 28882G>A), N:G204R (28883G>C), N:S235F (28977C>T), ORF14:G50N (28881G>A 28882G>A 28883G>C)	This study
217	hCoV-19_Iran_2021-02-12	2021-02	Outpatient	Tehran	Tehran	30-40 yrs	20B	B.1.1 with (S:D138Y+S:S477N+S:D614G)/B.1.1.413 (v.3.1.11)	29897	20	S:D138Y(21974G>T),S:S477N(22992G>A),S:D614G(23403A>G)	241C>T, 604A>G, 875C>T, 2079T>G, 3037C>T, 3096C>T, 12830C>A, 13849G>T, 14408C>T, 19020A>T, 21974G>T, 22992G>A, 23403A>G, 26741A>G, 28090_28095delGTTCTA, 28291C>T, 28881G>A, 28882G>A, 28883G>C, 29311C>T	ORF1ab:L204F (875C>T), ORF1ab:V605G (2079T>G), ORF1ab:S944L (3096C>T), ORF1ab:Q4189K (12830C>A), ORF1ab:G4529C (13849G>T), ORF1ab:P4715L (14408C>T), ORF1a:L204F (875C>T), ORF1a:V605G (2079T>G), ORF1a:S944L (3096C>T), ORF1a:Q4189K (12830C>A), ORF1b:G128C (13849G>T), ORF1b:P314L (14408C>T), S:D138Y (21974G>T), S:S477N (22992G>A), S:D614G (23403A>G), M:I73M (26741A>G), ORF8:G66_S67del (28090_28095delGTTCTA), ORF8:K68E (28090_28095delGTTCTA), N:R203K (28881G>A 28882G>A), N:G204R (28883G>C), ORF9b:P3L (28291C>T), ORF14:G50N (28881G>A 28882G>A 28883G>C)	This study
218	hCoV-19_Iran_2021-02-13	2021-02	Outpatient	Tehran	Tehran	10-20 yrs	20B	B.1.1 with (S:D138Y+S:S477N+S:D614G)/B.1.1.413 (v.3.1.11)	29893	21	S:D138Y(21974G>T),S:S477N(22992G>A),S:D614G(23403A>G)	241C>T, 604A>G, 3037C>T, 3096C>T, 13849G>T, 14408C>T, 19020A>T, 21974G>T, 22992G>A, 23403A>G, 26158_26161delGTTA, 26741A>G, 27661C>T, 27972C>T, 28090_28095delGTTCTA, 28291C>T, 28881G>A, 28882G>A, 28883G>C, 28977C>T, 29311C>T	ORF1ab:S944L (3096C>T), ORF1ab:G4529C (13849G>T), ORF1ab:P4715L (14408C>T), ORF1a:S944L (3096C>T), ORF1b:G128C (13849G>T), ORF1b:P314L (14408C>T), S:D138Y (21974G>T), S:S477N (22992G>A), S:D614G (23403A>G), ORF3a:V256del (26158_26161delGTTA), M:I73M (26741A>G), ORF7a:Q90* (27661C>T), ORF8:Q27* (27972C>T), ORF8:G66_S67del (28090_28095delGTTCTA), ORF8:K68E (28090_28095delGTTCTA), N:R203K (28881G>A 28882G>A), N:G204R (28883G>C), N:S235F (28977C>T), ORF9b:P3L (28291C>T), ORF14:G50N (28881G>A 28882G>A 28883G>C)	This study
219	hCoV-19_Iran_2021-02-14	2021-02	Outpatient	Tehran	Tehran	50-60 yrs	20I (Alpha, V1)	B.1.1.7	29874	41	S:H69_V70del(21766_21771delACATGT),S:Y144del(21992_21994delTAT),S:Q271*(22373C>T),S:D614G(23403A>G),S:S982A(24506T>G),S:D1118H(24914G>C)	241C>T, 913C>T, 1071A>G, 1574delG, 3037C>T, 3267C>T, 5388C>A, 6954T>C, 7358A>G, 11081delT, 11288_11296delTCTGGTTTT, 14291A>G, 14408C>T, 14676C>T, 15096T>C, 15279C>T, 16176T>C, 18763A>G, 19968T>C, 20491_20492delGT, 21766_21771delACATGT, 21992_21994delTAT, 22207T>C, 22373C>T, 23403A>G, 24506T>G, 24914G>C, 25431A>G, 25688C>T, 27641C>T, 27972C>T, 28090_28095delGTTCTA, 28111A>G, 28273delA, 28280G>C, 28281A>T, 28282T>A, 28881G>A, 28882G>A, 28883G>C, 28977C>T	ORF1ab:E269G (1071A>G), ORF1ab:T1001I (3267C>T), ORF1ab:A1708D (5388C>A), ORF1ab:I2230T (6954T>C), ORF1ab:M2365V (7358A>G), ORF1ab:S3675_F3677del (11288_11296delTCTGGTTTT), ORF1ab:D4676G (14291A>G), ORF1ab:P4715L (14408C>T), ORF1ab:I6167V (18763A>G), ORF1a:E269G (1071A>G), ORF1a:T1001I (3267C>T), ORF1a:A1708D (5388C>A), ORF1a:I2230T (6954T>C), ORF1a:M2365V (7358A>G), ORF1a:S3675_F3677del (11288_11296delTCTGGTTTT), ORF1b:D275G (14291A>G), ORF1b:P314L (14408C>T), ORF1b:I1766V (18763A>G), S:H69_V70del (21766_21771delACATGT), S:Y144del (21992_21994delTAT), S:Q271* (22373C>T), S:D614G (23403A>G), S:S982A (24506T>G), S:D1118H (24914G>C), ORF3a:A99V (25688C>T), ORF7a:S83L (27641C>T), ORF8:Q27* (27972C>T), ORF8:G66_S67del (28090_28095delGTTCTA), ORF8:K68E (28090_28095delGTTCTA), ORF8:Y73C (28111A>G), N:D3L (28280G>C 28281A>T 28282T>A), N:R203K (28881G>A 28882G>A), N:G204R (28883G>C), N:S235F (28977C>T), ORF14:G50N (28881G>A 28882G>A 28883G>C)	This study
220	hCoV-19_Iran_2021-02-15	2021-02	Outpatient	Tehran	Tehran	20-30 yrs	20B	B.1.1.326 with (S:D138Y+S:S477N+S:D614G)	29894	26	S:D138Y(21974G>T),S:Y144del(21992_21994delTAT),S:S477N(22992G>A),S:D614G(23403A>G)	241C>T, 407G>A, 604A>G, 1522G>T, 3037C>T, 3096C>T, 4354G>A, 4399G>T, 12830C>A, 13849G>T, 14408C>T, 17557T>A, 19020A>T, 21974G>T, 21992_21994delTAT, 22992G>A, 23403A>G, 25688C>T, 26741A>G, 28090_28095delGTTCTA, 28291C>T, 28456G>A, 28881G>A, 28882G>A, 28883G>C, 29311C>T	ORF1ab:D48N (407G>A), ORF1ab:K419N (1522G>T), ORF1ab:S944L (3096C>T), ORF1ab:M1378I (4399G>T), ORF1ab:Q4189K (12830C>A), ORF1ab:G4529C (13849G>T), ORF1ab:P4715L (14408C>T), ORF1ab:C5765S (17557T>A), ORF1a:D48N (407G>A), ORF1a:K419N (1522G>T), ORF1a:S944L (3096C>T), ORF1a:M1378I (4399G>T), ORF1a:Q4189K (12830C>A), ORF1b:G128C (13849G>T), ORF1b:P314L (14408C>T), ORF1b:C1364S (17557T>A), S:D138Y (21974G>T), S:Y144del (21992_21994delTAT), S:S477N (22992G>A), S:D614G (23403A>G), ORF3a:A99V (25688C>T), M:I73M (26741A>G), ORF8:G66_S67del (28090_28095delGTTCTA), ORF8:K68E (28090_28095delGTTCTA), N:R203K (28881G>A 28882G>A), N:G204R (28883G>C), ORF9b:P3L (28291C>T), ORF9b:R58K (28456G>A), ORF14:G50N (28881G>A 28882G>A 28883G>C)	This study
221	hCoV-19_Iran_2021-02-16	2021-02	Outpatient	Tehran	Tehran	30-40 yrs	20I (Alpha, V1)	B.1.1.7	29881	37	S:H69_V70del(21766_21771delACATGT),S:Y144del(21992_21994delTAT),S:I210del(22190_22192delATT),S:A570D(23271C>A),S:D614G(23403A>G),S:P681H(23604C>A),S:T716I(23709C>T),S:S982A(24506T>G),S:D1118H(24914G>C)	241C>T, 250G>T, 913C>T, 1326C>T, 3037C>T, 3267C>T, 5986C>T, 6954T>C, 11288_11296delTCTGGTTTT, 14408C>T, 14676C>T, 15279C>T, 16176T>C, 19404T>C, 21766_21771delACATGT, 21992_21994delTAT, 22190_22192delATT, 22444C>T, 23271C>A, 23403A>G, 23604C>A, 23709C>T, 24506T>G, 24914G>C, 26735C>T, 27641C>T, 27972C>T, 28095A>T, 28111A>G, 28273delA, 28280G>C, 28281A>T, 28282T>A, 28881G>A, 28882G>A, 28883G>C, 28977C>T	ORF1ab:A354V (1326C>T), ORF1ab:T1001I (3267C>T), ORF1ab:I2230T (6954T>C), ORF1ab:S3675_F3677del (11288_11296delTCTGGTTTT), ORF1ab:P4715L (14408C>T), ORF1a:A354V (1326C>T), ORF1a:T1001I (3267C>T), ORF1a:I2230T (6954T>C), ORF1a:S3675_F3677del (11288_11296delTCTGGTTTT), ORF1b:P314L (14408C>T), S:H69_V70del (21766_21771delACATGT), S:Y144del (21992_21994delTAT), S:I210del (22190_22192delATT), S:A570D (23271C>A), S:D614G (23403A>G), S:P681H (23604C>A), S:T716I (23709C>T), S:S982A (24506T>G), S:D1118H (24914G>C), ORF7a:S83L (27641C>T), ORF8:Q27* (27972C>T), ORF8:K68* (28095A>T), ORF8:Y73C (28111A>G), N:D3L (28280G>C 28281A>T 28282T>A), N:R203K (28881G>A 28882G>A), N:G204R (28883G>C), N:S235F (28977C>T), ORF14:G50N (28881G>A 28882G>A 28883G>C)	This study
222	hCoV-19_Iran_2021-02-17	2021-02	Outpatient	Tehran	Tehran	40-50 yrs	20I (Alpha, V1)	B.1.1.7	29884	43	S:H69_V70del(21766_21771delACATGT),S:Y144del(21992_21994delTAT),S:N501Y(23063A>T),S:A570D(23271C>A),S:D614G(23403A>G),S:P681H(23604C>A),S:T716I(23709C>T),S:S982A(24506T>G),S:D1118H(24914G>C)	204G>C, 241C>T, 913C>T, 1218C>T, 2238A>G, 3037C>T, 3267C>T, 4892A>G, 5388C>A, 5986C>T, 6954T>C, 9979C>A, 11288_11296delTCTGGTTTT, 14408C>T, 14676C>T, 15096T>C, 15279C>T, 15738C>T, 16176T>C, 16476T>C, 17122G>T, 17690C>T, 20031C>T, 21766_21771delACATGT, 21992_21994delTAT, 23063A>T, 23271C>A, 23403A>G, 23604C>A, 23709C>T, 24506T>G, 24914G>C, 27641C>T, 27972C>T, 28111A>G, 28273delA, 28280G>C, 28281A>T, 28282T>A, 28881G>A, 28882G>A, 28883G>C, 28977C>T	ORF1ab:S318L (1218C>T), ORF1ab:E658G (2238A>G), ORF1ab:T1001I (3267C>T), ORF1ab:T1543A (4892A>G), ORF1ab:A1708D (5388C>A), ORF1ab:I2230T (6954T>C), ORF1ab:S3675_F3677del (11288_11296delTCTGGTTTT), ORF1ab:P4715L (14408C>T), ORF1ab:A5620S (17122G>T), ORF1ab:S5809L (17690C>T), ORF1a:S318L (1218C>T), ORF1a:E658G (2238A>G), ORF1a:T1001I (3267C>T), ORF1a:T1543A (4892A>G), ORF1a:A1708D (5388C>A), ORF1a:I2230T (6954T>C), ORF1a:S3675_F3677del (11288_11296delTCTGGTTTT), ORF1b:P314L (14408C>T), ORF1b:A1219S (17122G>T), ORF1b:S1408L (17690C>T), S:H69_V70del (21766_21771delACATGT), S:Y144del (21992_21994delTAT), S:N501Y (23063A>T), S:A570D (23271C>A), S:D614G (23403A>G), S:P681H (23604C>A), S:T716I (23709C>T), S:S982A (24506T>G), S:D1118H (24914G>C), ORF7a:S83L (27641C>T), ORF8:Q27* (27972C>T), ORF8:Y73C (28111A>G), N:D3L (28280G>C 28281A>T 28282T>A), N:R203K (28881G>A 28882G>A), N:G204R (28883G>C), N:S235F (28977C>T), ORF14:G50N (28881G>A 28882G>A 28883G>C)	This study
223	hCoV-19_Iran_2021-02-18	2021-02	Hospitalized	Qazvin	Qazvin	30-40 yrs	20I (Alpha, V1)	B.1.1.7	29883	51	S:H69_V70del(21766_21771delACATGT),S:I100T(21861T>C),S:Y144del(21992_21994delTAT),S:N501Y(23063A>T),S:A570D(23271C>A),S:D614G(23403A>G),S:P681H(23604C>A),S:L699I(23657C>A),S:T716I(23709C>T),S:S982A(24506T>G),S:D1118H(24914G>C)	241C>T, 913C>T, 2143C>T, 3037C>T, 3267C>T, 5388C>A, 5986C>T, 6954T>C, 11288_11296delTCTGGTTTT, 14408C>T, 14676C>T, 15096T>C, 15279C>T, 16176T>C, 21766_21771delACATGT, 21861T>C, 21992_21994delTAT, 23063A>T, 23271C>A, 23403A>G, 23604C>A, 23657C>A, 23709C>T, 24506T>G, 24914G>C, 27641C>T, 27972C>T, 28095A>T, 28111A>G, 28273delA, 28280G>C, 28281A>T, 28282T>A, 28881G>A, 28882G>A, 28883G>C, 28977C>T, 29794G>A, 29798delG, 29800G>C, 29801C>A, 29802C>T, 29804T>A, 29806A>C, 29807T>C, 29808G>A, 29810G>A, 29812A>G, 29813A>T, 29815A>G, 29818A>G	ORF1ab:T1001I (3267C>T), ORF1ab:A1708D (5388C>A), ORF1ab:I2230T (6954T>C), ORF1ab:S3675_F3677del (11288_11296delTCTGGTTTT), ORF1ab:P4715L (14408C>T), ORF1a:T1001I (3267C>T), ORF1a:A1708D (5388C>A), ORF1a:I2230T (6954T>C), ORF1a:S3675_F3677del (11288_11296delTCTGGTTTT), ORF1b:P314L (14408C>T), S:H69_V70del (21766_21771delACATGT), S:I100T(21861T>C), S:Y144del (21992_21994delTAT), S:N501Y (23063A>T), S:A570D (23271C>A), S:D614G (23403A>G), S:P681H (23604C>A), S:L699I (23657C>A), S:T716I (23709C>T), S:S982A (24506T>G), S:D1118H (24914G>C), ORF7a:S83L (27641C>T), ORF8:Q27* (27972C>T), ORF8:K68* (28095A>T), ORF8:Y73C (28111A>G), N:D3L (28280G>C 28281A>T 28282T>A), N:R203K (28881G>A 28882G>A), N:G204R (28883G>C), N:S235F (28977C>T), ORF14:G50N (28881G>A 28882G>A 28883G>C)	This study
224	hCoV-19_Iran_2021-02-19	2021-02	Hospitalized	Qazvin	Qazvin	40-50 yrs	20I (Alpha, V1)	B.1.1.7	29884	35	S:H69_V70del(21766_21771delACATGT),S:Y144del(21992_21994delTAT),S:N501Y(23063A>T),S:A570D(23271C>A),S:D614G(23403A>G),S:P681H(23604C>A),S:T716I(23709C>T),S:S982A(24506T>G),S:D1118H(24914G>C)	241C>T, 913C>T, 3037C>T, 3267C>T, 5388C>A, 5986C>T, 6954T>C, 11288_11296delTCTGGTTTT, 14408C>T, 14676C>T, 15279C>T, 16176T>C, 16468C>T, 17615A>G, 18693C>T, 21766_21771delACATGT, 21992_21994delTAT, 23063A>T, 23271C>A, 23403A>G, 23604C>A, 23709C>T, 24506T>G, 24914G>C, 27972C>T, 28048G>T, 28111A>G, 28273delA, 28280G>C, 28281A>T, 28282T>A, 28881G>A, 28882G>A, 28883G>C, 28977C>T	ORF1ab:T1001I (3267C>T), ORF1ab:A1708D (5388C>A), ORF1ab:I2230T (6954T>C), ORF1ab:S3675_F3677del (11288_11296delTCTGGTTTT), ORF1ab:P4715L (14408C>T), ORF1ab:P5402S (16468C>T), ORF1ab:K5784R (17615A>G), ORF1a:T1001I (3267C>T), ORF1a:A1708D (5388C>A), ORF1a:I2230T (6954T>C), ORF1a:S3675_F3677del (11288_11296delTCTGGTTTT), ORF1b:P314L (14408C>T), ORF1b:P1001S (16468C>T), ORF1b:K1383R (17615A>G), S:H69_V70del (21766_21771delACATGT), S:Y144del (21992_21994delTAT), S:N501Y (23063A>T), S:A570D (23271C>A), S:D614G (23403A>G), S:P681H (23604C>A), S:T716I (23709C>T), S:S982A (24506T>G), S:D1118H (24914G>C), ORF8:Q27* (27972C>T), ORF8:R52I (28048G>T), ORF8:Y73C (28111A>G), N:D3L (28280G>C 28281A>T 28282T>A), N:R203K (28881G>A 28882G>A), N:G204R (28883G>C), N:S235F (28977C>T), ORF14:G50N (28881G>A 28882G>A 28883G>C)	This study
225	hCoV-19_Iran_2021-02-2	2021-02	Outpatient	Tehran	Tehran	40-50 yrs	20I (Alpha, V1)	B.1.1.7	29884	43	S:Y144del(21992_21994delTAT),S:A288V(22425C>T),S:S477N(22992G>A),S:D614G(23403A>G),S:P681H(23604C>A),S:L699I(23657C>A),S:T716I(23709C>T),S:S982A(24506T>G),S:D1118H(24914G>C)	241C>T, 913C>T, 2143C>T, 3037C>T, 3267C>T, 3404G>T, 3863G>A, 5388C>A, 5986C>T, 6954T>C, 11151T>C, 11288_11296delTCTGGTTTT, 11586A>G, 11950C>T, 14408C>T, 14650A>G, 15096T>C, 15279C>T, 15333A>G, 15377G>A, 16176T>C, 19684G>T, 21992_21994delTAT, 22425C>T, 22992G>A, 23403A>G, 23604C>A, 23657C>A, 23709C>T, 24506T>G, 24914G>C, 27641C>T, 27972C>T, 28090_28095delGTTCTA, 28111A>G, 28273delA, 28280G>C, 28281A>T, 28282T>A, 28881G>A, 28882G>A, 28883G>C, 28977C>T	ORF1ab:T1001I (3267C>T), ORF1ab:E1047* (3404G>T), ORF1ab:E1200K (3863G>A), ORF1ab:A1708D (5388C>A), ORF1ab:I2230T (6954T>C), ORF1ab:V3629A (11151T>C), ORF1ab:S3675_F3677del (11288_11296delTCTGGTTTT), ORF1ab:N3774S (11586A>G), ORF1ab:P4715L (14408C>T), ORF1ab:N4796D (14650A>G), ORF1ab:C5038Y (15377G>A), ORF1ab:V6474L (19684G>T), ORF1a:T1001I (3267C>T), ORF1a:E1047* (3404G>T), ORF1a:E1200K (3863G>A), ORF1a:A1708D (5388C>A), ORF1a:I2230T (6954T>C), ORF1a:V3629A (11151T>C), ORF1a:S3675_F3677del (11288_11296delTCTGGTTTT), ORF1a:N3774S (11586A>G), ORF1b:P314L (14408C>T), ORF1b:N395D (14650A>G), ORF1b:C637Y (15377G>A), ORF1b:V2073L (19684G>T), S:Y144del (21992_21994delTAT), S:A288V (22425C>T), S:S477N (22992G>A), S:D614G (23403A>G), S:P681H (23604C>A), S:L699I (23657C>A), S:T716I (23709C>T), S:S982A (24506T>G), S:D1118H (24914G>C), ORF7a:S83L (27641C>T), ORF8:Q27* (27972C>T), ORF8:G66_S67del (28090_28095delGTTCTA), ORF8:K68E (28090_28095delGTTCTA), ORF8:Y73C (28111A>G), N:D3L (28280G>C 28281A>T 28282T>A), N:R203K (28881G>A 28882G>A), N:G204R (28883G>C), N:S235F (28977C>T), ORF14:G50N (28881G>A 28882G>A 28883G>C)	This study
226	hCoV-19_Iran_2021-02-20	2021-02	Outpatient	Sistan and Baluchestan	Zahedan	40-50 yrs	20B	B.1.1 with (S:D138Y+S:S477N+S:D614G)/B.1.1.413 (v.3.1.11)	29897	29	S:W104C(21874G>T),S:D138Y(21974G>T),S:M177I(22093G>C),S:S477N(22992G>A),S:D614G(23403A>G),S:H655R(23526A>G)	64C>T, 241C>T, 604A>G, 1306G>A, 2449C>T, 3037C>T, 3096C>T, 10341C>T, 13849G>T, 14408C>T, 19020A>T, 19662C>T, 21874G>T, 21974G>T, 22093G>C, 22992G>A, 23403A>G, 23526A>G, 24055T>C, 26741A>G, 27384T>C, 28090_28095delGTTCTA, 28291C>T, 28881G>A, 28882G>A, 28883G>C, 28977C>T, 29311C>T, 29736G>T	ORF1ab:S944L (3096C>T), ORF1ab:P3359L (10341C>T), ORF1ab:G4529C (13849G>T), ORF1ab:P4715L (14408C>T), ORF1a:S944L (3096C>T), ORF1a:P3359L (10341C>T), ORF1b:G128C (13849G>T), ORF1b:P314L (14408C>T), S:W104C (21874G>T), S:D138Y (21974G>T), S:M177I (22093G>C), S:S477N (22992G>A), S:D614G (23403A>G), S:H655R (23526A>G), M:I73M (26741A>G), ORF8:G66_S67del (28090_28095delGTTCTA), ORF8:K68E (28090_28095delGTTCTA), N:R203K (28881G>A 28882G>A), N:G204R (28883G>C), N:S235F (28977C>T), ORF9b:P3L (28291C>T), ORF14:G50N (28881G>A 28882G>A 28883G>C)	This study
227	hCoV-19_Iran_2021-02-21	2021-02	Outpatient	Sistan and Baluchestan	Zahedan	20-30 yrs	20B	B.1.1.51	29890	37	S:Y144del(21992_21994delTAT),S:I210del(22190_22192delATT),S:D614G(23403A>G),S:E1150D(25012G>T)	241C>T, 3037C>T, 3692G>T, 4886C>T, 6543C>T, 7783T>C, 7957T>C, 8031A>G, 9305T>C, 10323A>G, 10453T>C, 13356C>T, 14408C>T, 17355T>C, 18570C>T, 20224G>A, 21123G>T, 21622C>T, 21992_21994delTAT, 22190_22192delATT, 22204T>C, 22444C>T, 23403A>G, 25012G>T, 25563G>T, 26735C>T, 27559C>T, 28090_28095delGTTCTA, 28273delA, 28280G>C, 28281A>T, 28282T>A, 28881G>A, 28882G>A, 28883G>C, 28977C>T, 29802C>T	ORF1ab:V1143F (3692G>T), ORF1ab:P1541S (4886C>T), ORF1ab:T2093I (6543C>T), ORF1ab:K2589R (8031A>G), ORF1ab:K3353R (10323A>G), ORF1ab:T4364I (13356C>T), ORF1ab:P4715L (14408C>T), ORF1ab:E6654K (20224G>A), ORF1a:V1143F (3692G>T), ORF1a:P1541S (4886C>T), ORF1a:T2093I (6543C>T), ORF1a:K2589R (8031A>G), ORF1a:K3353R (10323A>G), ORF1a:T4364I (13356C>T), ORF1b:P314L (14408C>T), ORF1b:E2253K (20224G>A), S:Y144del (21992_21994delTAT), S:I210del (22190_22192delATT), S:D614G (23403A>G), S:E1150D (25012G>T), ORF3a:Q57H (25563G>T), ORF8:G66_S67del (28090_28095delGTTCTA), ORF8:K68E (28090_28095delGTTCTA), N:D3L (28280G>C 28281A>T 28282T>A), N:R203K (28881G>A 28882G>A), N:G204R (28883G>C), N:S235F (28977C>T), ORF14:G50N (28881G>A 28882G>A 28883G>C)	This study
228	hCoV-19_Iran_2021-02-22	2021-02	Outpatient	Sistan and Baluchestan	Zahedan	30-40 yrs	20I (Alpha, V1)	B.1.1.7	29890	31	S:Y144del(21992_21994delTAT),S:I210del(22190_22192delATT),S:A222V(22227C>T),S:A570D(23271C>A),S:D614G(23403A>G),S:S982A(24506T>G)	241C>T, 913C>T, 3037C>T, 3096C>T, 6500C>T, 12242C>T, 14408C>T, 14676C>T, 15279C>T, 16176T>C, 21992_21994delTAT, 22190_22192delATT, 22227C>T, 22444C>T, 22795T>G, 23271C>A, 23403A>G, 24506T>G, 25563G>T, 26735C>T, 27972C>T, 28090_28095delGTTCTA, 28111A>G, 28273delA, 28280G>C, 28281A>T, 28282T>A, 28881G>A, 28882G>A, 28883G>C, 28977C>T	ORF1ab:S944L (3096C>T), ORF1ab:P2079S (6500C>T), ORF1ab:R3993C (12242C>T), ORF1ab:P4715L (14408C>T), ORF1a:S944L (3096C>T), ORF1a:P2079S (6500C>T), ORF1a:R3993C (12242C>T), ORF1b:P314L (14408C>T), S:Y144del (21992_21994delTAT), S:I210del (22190_22192delATT), S:A222V (22227C>T), S:A570D (23271C>A), S:D614G (23403A>G), S:S982A (24506T>G), ORF3a:Q57H (25563G>T), ORF8:Q27* (27972C>T), ORF8:G66_S67del (28090_28095delGTTCTA), ORF8:K68E (28090_28095delGTTCTA), ORF8:Y73C (28111A>G), N:D3L (28280G>C 28281A>T 28282T>A), N:R203K (28881G>A 28882G>A), N:G204R (28883G>C), N:S235F (28977C>T), ORF14:G50N (28881G>A 28882G>A 28883G>C)	This study
229	hCoV-19_Iran_2021-02-23	2021-02	Outpatient	Sistan and Baluchestan	Zahedan	40-50 yrs	20I (Alpha, V1)	B.1.1.7	29904	38	S:Y144del(21992_21994delTAT),S:K202R(22167A>G),S:A570D(23271C>A),S:D614G(23403A>G),S:S982A(24506T>G),S:E1188K(25124G>A)	241C>T, 913C>T, 2143C>T, 3037C>T, 3064A>G, 5471T>C, 7464T>C, 11288_11296delTCTGGTTTT, 11335G>T, 11962C>T, 12763_12764insA, 13760A>G, 14408C>T, 14676C>T, 15279C>T, 16176T>C, 21416A>G, 21992_21994delTAT, 22051G>T, 22167A>G, 22303T>C, 22444C>T, 23271C>A, 23403A>G, 24506T>G, 25124G>A, 27972C>T, 28111A>G, 28273delA, 28280G>C, 28281A>T, 28282T>A, 28881G>A, 28882G>A, 28883G>C, 28977C>T, 29443A>C, 29443_29444insATTTTGCTGAATA	ORF1ab:F1736L (5471T>C), ORF1ab:V2400A (7464T>C), ORF1ab:S3675_F3677del (11288_11296delTCTGGTTTT), ORF1ab:D4166_N4167insX (12763_12764insA), ORF1ab:D4499G (13760A>G), ORF1ab:P4715L (14408C>T), ORF1ab:K7051R (21416A>G), ORF1a:F1736L (5471T>C), ORF1a:V2400A (7464T>C), ORF1a:S3675_F3677del (11288_11296delTCTGGTTTT), ORF1a:D4166_N4167insX (12763_12764insA), ORF1b:D98G (13760A>G), ORF1b:P314L (14408C>T), ORF1b:K2650R (21416A>G), S:Y144del (21992_21994delTAT), S:K202R (22167A>G), S:A570D (23271C>A), S:D614G (23403A>G), S:S982A (24506T>G), S:E1188K (25124G>A), ORF8:Q27* (27972C>T), ORF8:Y73C (28111A>G), N:D3L (28280G>C 28281A>T 28282T>A), N:R203K (28881G>A 28882G>A), N:G204R (28883G>C), N:S235F (28977C>T), N:Q390H (29443A>C), N:Q390_T391insILLNX (29443_29444insATTTTGCTGAATA), ORF14:G50N (28881G>A 28882G>A 28883G>C)	This study
230	hCoV-19_Iran_2021-02-24	2021-02	Hospitalized	Qazvin	Qazvin	50-60 yrs	20I (Alpha, V1)	B.1.1.7	29883	50	S:H69_V70del(21766_21771delACATGT),S:I100T(21861T>C),S:Y144del(21992_21994delTAT),S:N501Y(23063A>T),S:A570D(23271C>A),S:D614G(23403A>G),S:P681H(23604C>A),S:L699I(23657C>A),S:T716I(23709C>T),S:S982A(24506T>G),S:D1118H(24914G>C)	241C>T, 913C>T, 2143C>T, 3037C>T, 3267C>T, 5388C>A, 5986C>T, 6954T>C, 11288_11296delTCTGGTTTT, 14408C>T, 14676C>T, 15096T>C, 15279C>T, 16176T>C, 21766_21771delACATGT, 21861T>C, 21992_21994delTAT, 23063A>T, 23271C>A, 23403A>G, 23604C>A, 23657C>A, 23709C>T, 24506T>G, 24914G>C, 27641C>T, 27972C>T, 28095A>T, 28111A>G, 28273delA, 28280G>C, 28281A>T, 28282T>A, 28881G>A, 28882G>A, 28883G>C, 28977C>T, 29798delG, 29800G>C, 29801C>A, 29802C>T, 29804T>A, 29806A>C, 29807T>C, 29808G>A, 29810G>A, 29812A>G, 29813A>T, 29815A>G, 29818A>G	ORF1ab:T1001I (3267C>T), ORF1ab:A1708D (5388C>A), ORF1ab:I2230T (6954T>C), ORF1ab:S3675_F3677del (11288_11296delTCTGGTTTT), ORF1ab:P4715L (14408C>T), ORF1a:T1001I (3267C>T), ORF1a:A1708D (5388C>A), ORF1a:I2230T (6954T>C), ORF1a:S3675_F3677del (11288_11296delTCTGGTTTT), ORF1b:P314L (14408C>T), S:H69_V70del (21766_21771delACATGT), S:I100T(21861T>C), S:Y144del (21992_21994delTAT), S:N501Y (23063A>T), S:A570D (23271C>A), S:D614G (23403A>G), S:P681H (23604C>A), S:L699I (23657C>A), S:T716I (23709C>T), S:S982A (24506T>G), S:D1118H (24914G>C), ORF7a:S83L (27641C>T), ORF8:Q27* (27972C>T), ORF8:K68* (28095A>T), ORF8:Y73C (28111A>G), N:D3L (28280G>C 28281A>T 28282T>A), N:R203K (28881G>A 28882G>A), N:G204R (28883G>C), N:S235F (28977C>T), ORF14:G50N (28881G>A 28882G>A 28883G>C)	This study
231	hCoV-19_Iran_2021-02-25	2021-02	Hospitalized	Qazvin	Qazvin	10-20 yrs	20I (Alpha, V1)	B.1.1.7	29883	49	S:H69_V70del(21766_21771delACATGT),S:Y144del(21992_21994delTAT),S:N501Y(23063A>T),S:A570D(23271C>A),S:D614G(23403A>G),S:P681H(23604C>A),S:T716I(23709C>T),S:S982A(24506T>G),S:D1118H(24914G>C)	241C>T, 913C>T, 3037C>T, 3267C>T, 5388C>A, 5986C>T, 6954T>C, 11288_11296delTCTGGTTTT, 14408C>T, 14676C>T, 15279C>T, 16176T>C, 16468C>T, 17615A>G, 18693C>T, 21766_21771delACATGT, 21992_21994delTAT, 23063A>T, 23271C>A, 23403A>G, 23604C>A, 23709C>T, 24506T>G, 24914G>C, 27972C>T, 28095A>T, 28111A>G, 28273delA, 28280G>C, 28281A>T, 28282T>A, 28881G>A, 28882G>A, 28883G>C, 28977C>T, 29794G>A, 29798delG, 29800G>C, 29801C>A, 29802C>T, 29804T>A, 29806A>C, 29807T>C, 29808G>A, 29810G>A, 29812A>G, 29813A>T, 29815A>G, 29818A>G	ORF1ab:T1001I (3267C>T), ORF1ab:A1708D (5388C>A), ORF1ab:I2230T (6954T>C), ORF1ab:S3675_F3677del (11288_11296delTCTGGTTTT), ORF1ab:P4715L (14408C>T), ORF1ab:P5402S (16468C>T), ORF1ab:K5784R (17615A>G), ORF1a:T1001I (3267C>T), ORF1a:A1708D (5388C>A), ORF1a:I2230T (6954T>C), ORF1a:S3675_F3677del (11288_11296delTCTGGTTTT), ORF1b:P314L (14408C>T), ORF1b:P1001S (16468C>T), ORF1b:K1383R (17615A>G), S:H69_V70del (21766_21771delACATGT), S:Y144del (21992_21994delTAT), S:N501Y (23063A>T), S:A570D (23271C>A), S:D614G (23403A>G), S:P681H (23604C>A), S:T716I (23709C>T), S:S982A (24506T>G), S:D1118H (24914G>C), ORF8:Q27* (27972C>T), ORF8:K68* (28095A>T), ORF8:Y73C (28111A>G), N:D3L (28280G>C 28281A>T 28282T>A), N:R203K (28881G>A 28882G>A), N:G204R (28883G>C), N:S235F (28977C>T), ORF14:G50N (28881G>A 28882G>A 28883G>C)	This study
232	hCoV-19_Iran_2021-02-26	2021-02	Hospitalized	Qazvin	Qazvin	40-50 yrs	20I (Alpha, V1)	B.1.1.7	29884	35	S:H69_V70del(21766_21771delACATGT),S:Y144del(21992_21994delTAT),S:N501Y(23063A>T),S:A570D(23271C>A),S:D614G(23403A>G),S:P681H(23604C>A),S:T716I(23709C>T),S:S982A(24506T>G),S:D1118H(24914G>C)	241C>T, 913C>T, 3037C>T, 3267C>T, 5388C>A, 5986C>T, 6954T>C, 11288_11296delTCTGGTTTT, 14408C>T, 14676C>T, 15279C>T, 16176T>C, 16468C>T, 17615A>G, 18693C>T, 21766_21771delACATGT, 21992_21994delTAT, 23063A>T, 23271C>A, 23403A>G, 23604C>A, 23709C>T, 24506T>G, 24914G>C, 27972C>T, 28048G>T, 28111A>G, 28273delA, 28280G>C, 28281A>T, 28282T>A, 28881G>A, 28882G>A, 28883G>C, 28977C>T	ORF1ab:T1001I (3267C>T), ORF1ab:A1708D (5388C>A), ORF1ab:I2230T (6954T>C), ORF1ab:S3675_F3677del (11288_11296delTCTGGTTTT), ORF1ab:P4715L (14408C>T), ORF1ab:P5402S (16468C>T), ORF1ab:K5784R (17615A>G), ORF1a:T1001I (3267C>T), ORF1a:A1708D (5388C>A), ORF1a:I2230T (6954T>C), ORF1a:S3675_F3677del (11288_11296delTCTGGTTTT), ORF1b:P314L (14408C>T), ORF1b:P1001S (16468C>T), ORF1b:K1383R (17615A>G), S:H69_V70del (21766_21771delACATGT), S:Y144del (21992_21994delTAT), S:N501Y (23063A>T), S:A570D (23271C>A), S:D614G (23403A>G), S:P681H (23604C>A), S:T716I (23709C>T), S:S982A (24506T>G), S:D1118H (24914G>C), ORF8:Q27* (27972C>T), ORF8:R52I (28048G>T), ORF8:Y73C (28111A>G), N:D3L (28280G>C 28281A>T 28282T>A), N:R203K (28881G>A 28882G>A), N:G204R (28883G>C), N:S235F (28977C>T), ORF14:G50N (28881G>A 28882G>A 28883G>C)	This study
233	hCoV-19_Iran_2021-02-27	2021-02	Outpatient	Tehran	Tehran	30-40 yrs	19A	B.4	29922	10	WT	929_931delATT, 1397G>A, 10002C>T, 11083G>T, 17659T>G, 28688T>C, 28849C>G, 28977C>T, 29742G>T, 29797_29798insACATCAACCATATGTAGTTGAT	ORF1ab:I222del (929_931delATT), ORF1ab:V378I (1397G>A), ORF1ab:S3246F (10002C>T), ORF1ab:L3606F (11083G>T), ORF1ab:F5799V (17659T>G), ORF1a:I222del (929_931delATT), ORF1a:V378I (1397G>A), ORF1a:S3246F (10002C>T), ORF1a:L3606F (11083G>T), ORF1b:F1398V (17659T>G), N:N192K (28849C>G), N:S235F (28977C>T), ORF14:T39R (28849C>G)	This study
234	hCoV-19_Iran_2021-02-28	2021-02	Outpatient	Tehran	Tehran	40-50 yrs	19A	B.4.8	29903	19	S:D614G(23403A>G),S:N709K(23689T>G)	1397G>A, 4784C>T, 5544C>T, 11083G>T, 11113G>A, 17139T>A, 17977C>T, 19872G>T, 21087T>C, 23403A>G, 23689T>G, 25726G>T, 26059A>G, 27145C>T, 28253C>T, 28297T>C, 28688T>C, 28932C>T, 29742G>T	ORF1ab:V378I (1397G>A), ORF1ab:L1507F (4784C>T), ORF1ab:T1760I (5544C>T), ORF1ab:L3606F (11083G>T), ORF1ab:M3616I (11113G>A), ORF1ab:L5905F (17977C>T), ORF1a:V378I (1397G>A), ORF1a:L1507F (4784C>T), ORF1a:T1760I (5544C>T), ORF1a:L3606F (11083G>T), ORF1a:M3616I (11113G>A), ORF1b:L1504F (17977C>T), S:D614G (23403A>G), S:N709K (23689T>G), ORF3a:V112F (25726G>T), ORF3a:T223A (26059A>G), M:T208I (27145C>T), N:A220V (28932C>T), ORF9b:I5T (28297T>C), ORF14:L67F (28932C>T)	This study
235	hCoV-19_Iran_2021-02-29	2021-02	Outpatient	Tehran	Tehran	30-40 yrs	20A	B.1.36.7	29900	14	S:I210del(22190_22192delATT),S:D614G(23403A>G)	241C>T, 3037C>T, 7164C>T, 11211A>G, 14408C>T, 18877C>T, 22190_22192delATT, 22444C>T, 23403A>G, 25563G>T, 26735C>T, 27621G>T, 28027G>C, 28854C>T	ORF1ab:T2300I (7164C>T), ORF1ab:Y3649C (11211A>G), ORF1ab:P4715L (14408C>T), ORF1a:T2300I (7164C>T), ORF1a:Y3649C (11211A>G), ORF1b:P314L (14408C>T), S:I210del (22190_22192delATT), S:D614G (23403A>G), ORF3a:Q57H (25563G>T), ORF7a:Q76H (27621G>T), ORF8:W45S (28027G>C), N:S194L (28854C>T), ORF14:Q41* (28854C>T)	This study
236	hCoV-19_Iran_2021-02-3	2021-02	Outpatient	Tehran	Tehran	70-80 yrs	20B	B.1.1 with (S:D138Y+S:S477N+S:D614G)/B.1.1.413 (v.3.1.11)	29897	29	S:D138Y(21974G>T),S:S477N(22992G>A),S:D614G(23403A>G)	38A>T, 241C>T, 604A>G, 1276T>A, 1999G>C, 2968T>C, 3037C>T, 3096C>T, 3863G>A, 4206C>T, 5758C>T, 11950C>T, 13849G>T, 14408C>T, 15451G>A, 17185C>T, 17550C>T, 19020A>T, 21974G>T, 22992G>A, 23403A>G, 26741A>G, 27972C>T, 28090_28095delGTTCTA, 28291C>T, 28881G>A, 28882G>A, 28883G>C, 29311C>T	ORF1ab:S944L (3096C>T), ORF1ab:E1200K (3863G>A), ORF1ab:A1314V (4206C>T), ORF1ab:G4529C (13849G>T), ORF1ab:P4715L (14408C>T), ORF1ab:G5063S (15451G>A), ORF1a:S944L (3096C>T), ORF1a:E1200K (3863G>A), ORF1a:A1314V (4206C>T), ORF1b:G128C (13849G>T), ORF1b:P314L (14408C>T), ORF1b:G662S (15451G>A), S:D138Y (21974G>T), S:S477N (22992G>A), S:D614G (23403A>G), M:I73M (26741A>G), ORF8:Q27* (27972C>T), ORF8:G66_S67del (28090_28095delGTTCTA), ORF8:K68E (28090_28095delGTTCTA), N:R203K (28881G>A 28882G>A), N:G204R (28883G>C), ORF9b:P3L (28291C>T), ORF14:G50N (28881G>A 28882G>A 28883G>C)	This study
237	hCoV-19_Iran_2021-02-30	2021-02	Outpatient	Tehran	Tehran	40-50 yrs	20A	B.1.36.7	29900	20	S:I210del(22190_22192delATT),S:D614G(23403A>G)	241C>T, 808A>G, 3037C>T, 3619C>T, 10456C>T, 11211A>G, 13379G>A, 13712A>G, 14408C>T, 16041C>T, 16338C>T, 18877C>T, 22190_22192delATT, 22444C>T, 23403A>G, 25563G>T, 26735C>T, 27982C>T, 28854C>T, 29666C>T	ORF1ab:Y3649C (11211A>G), ORF1ab:V4372I (13379G>A), ORF1ab:K4483R (13712A>G), ORF1ab:P4715L (14408C>T), ORF1a:Y3649C (11211A>G), ORF1a:V4372I (13379G>A), ORF1b:K82R (13712A>G), ORF1b:P314L (14408C>T), S:I210del (22190_22192delATT), S:D614G (23403A>G), ORF3a:Q57H (25563G>T), ORF8:P30L (27982C>T), N:S194L (28854C>T), ORF10:L37F (29666C>T), ORF14:Q41* (28854C>T)	This study
238	hCoV-19_Iran_2021-02-31	2021-02	NA	Khuzestan	Abadan	30-40 yrs	20A	B.1.36.7	29891	14	S:I210del(22190_22192delATT),S:D614G(23403A>G)	241C>T, 3037C>T, 7936G>T, 11211A>G, 14408C>T, 18877C>T, 21823T>C, 22190_22192delATT, 22444C>T, 23403A>G, 25563G>T, 26735C>T, 27786_27794delTTGTGCTTT, 28854C>T	ORF1ab:Y3649C (11211A>G), ORF1ab:P4715L (14408C>T), ORF1a:Y3649C (11211A>G), ORF1b:P314L (14408C>T), S:I210del (22190_22192delATT), S:D614G (23403A>G), ORF3a:Q57H (25563G>T), ORF7b:L11_F13del (27786_27794delTTGTGCTTT), N:S194L (28854C>T), ORF14:Q41* (28854C>T)	This study
239	hCoV-19_Iran_2021-02-32	2021-02	Outpatient	Tehran	Tehran	50-60 yrs	20A	B.1.36	29871	23	S:I210del(22190_22192delATT),S:D614G(23403A>G),S:V826M(24038G>A)	241C>T, 1616C>T, 1708T>C, 3037C>T, 6730C>T, 14408C>T, 18877C>T, 18880G>T, 21137A>G, 22190_22192delATT, 22444C>T, 23403A>G, 24038G>A, 25276C>T, 25521C>T, 25563G>T, 26735C>T, 27821A>T, 27822_27850delATTATGCTTATTATCTTTTGGTTCTCACT, 28854C>T, 29543G>T, 29764G>A, 29787C>A	ORF1ab:L451F (1616C>T), ORF1ab:P4715L (14408C>T), ORF1ab:A6206S (18880G>T), ORF1ab:K6958R (21137A>G), ORF1a:L451F (1616C>T), ORF1b:P314L (14408C>T), ORF1b:A1805S (18880G>T), ORF1b:K2557R (21137A>G), S:I210del (22190_22192delATT), S:D614G (23403A>G), S:V826M (24038G>A), ORF3a:Q57H (25563G>T), ORF7b:L22F (27821A>T), ORF7b:I23_S31del (27822_27850delATTATGCTTATTATCTTTTGGTTCTCACT), N:S194L (28854C>T), ORF14:Q41* (28854C>T)	This study
240	hCoV-19_Iran_2021-02-33	2021-02	Outpatient	Isfahan	Isfahan	60-70 yrs	20I (Alpha, V1)	B.1.1.7	29892	57	S:I100T(21861T>C),S:Y144del(21992_21994delTAT),S:S477N(22992G>A),S:A570D(23271C>A),S:D614G(23403A>G),S:P681H(23604C>A),S:L699I(23657C>A),S:T716I(23709C>T),S:I980V(24500A>G),S:S982A(24506T>G)	241C>T, 913C>T, 2143C>T, 2569A>G, 3037C>T, 3267C>T, 3810T>C, 5388C>A, 6599G>A, 6954T>C, 9317T>C, 11335G>T, 14408C>T, 15096T>C, 15279C>T, 15853C>T, 16176T>C, 20216A>G, 21861T>C, 21992_21994delTAT, 22051G>T, 22992G>A, 23271C>A, 23403A>G, 23604C>A, 23657C>A, 23709C>T, 24500A>G, 24506T>G, 25457A>T, 25608A>G, 25785G>A, 27641C>T, 27972C>T, 28090_28095delGTTCTA, 28111A>G, 28273delA, 28280G>C, 28281A>T, 28282T>A, 28881G>A, 28882G>A, 28883G>C, 28977C>T, 29798delG, 29800G>C, 29801C>A, 29802C>T, 29804T>A, 29806A>C, 29807T>C, 29808G>A, 29810G>A, 29812A>G, 29813A>T, 29815A>G, 29818A>G	ORF1ab:T1001I (3267C>T), ORF1ab:L1182P (3810T>C), ORF1ab:A1708D (5388C>A), ORF1ab:E2112K (6599G>A), ORF1ab:I2230T (6954T>C), ORF1ab:F3018L (9317T>C), ORF1ab:P4715L (14408C>T), ORF1ab:L5197F (15853C>T), ORF1ab:N6651S (20216A>G), ORF1a:T1001I (3267C>T), ORF1a:L1182P (3810T>C), ORF1a:A1708D (5388C>A), ORF1a:E2112K (6599G>A), ORF1a:I2230T (6954T>C), ORF1a:F3018L (9317T>C), ORF1b:P314L (14408C>T), ORF1b:L796F (15853C>T), ORF1b:N2250S (20216A>G), S:I100T (21861T>C), S:Y144del (21992_21994delTAT), S:S477N (22992G>A), S:A570D (23271C>A), S:D614G (23403A>G), S:P681H (23604C>A), S:L699I (23657C>A), S:T716I (23709C>T), S:I980V (24500A>G), S:S982A (24506T>G), ORF3a:D22V (25457A>T), ORF3a:W131* (25785G>A), ORF7a:S83L (27641C>T), ORF8:Q27* (27972C>T), ORF8:G66_S67del (28090_28095delGTTCTA), ORF8:K68E (28090_28095delGTTCTA), ORF8:Y73C (28111A>G), N:D3L (28280G>C 28281A>T 28282T>A), N:R203K (28881G>A 28882G>A), N:G204R (28883G>C), N:S235F (28977C>T), ORF14:G50N (28881G>A 28882G>A 28883G>C)	This study
241	hCoV-19_Iran_2021-02-34	2021-02	Outpatient	Tehran	Tehran	40-50 yrs	20A	B.1.438.1	29903	16	S:D614G(23403A>G),S:Q675H(23587G>T)	241C>T, 1154A>G, 3037C>T, 6500C>T, 8152C>T, 10702C>T, 12121A>G, 14408C>T, 18877C>T, 23403A>G, 23587G>T, 25563G>T, 25677G>T, 28272A>G, 28975G>T, 29474G>T	ORF1ab:M297V (1154A>G), ORF1ab:P2079S (6500C>T), ORF1ab:P4715L (14408C>T), ORF1a:M297V (1154A>G), ORF1a:P2079S (6500C>T), ORF1b:P314L (14408C>T), S:D614G (23403A>G), S:Q675H (23587G>T), ORF3a:Q57H (25563G>T), ORF3a:L95F (25677G>T), N:M234I (28975G>T), N:D401Y (29474G>T)	This study
242	hCoV-19_Iran_2021-02-35	2021-02	Outpatient	Tehran	Tehran	10-20 yrs	20A	B.1.438.1	29903	16	S:D614G(23403A>G),S:Q675H(23587G>T)	241C>T, 1154A>G, 3037C>T, 6500C>T, 8152C>T, 10702C>T, 12121A>G, 14408C>T, 18877C>T, 23403A>G, 23587G>T, 25563G>T, 25677G>T, 28272A>G, 28975G>T, 29474G>T	ORF1ab:M297V (1154A>G), ORF1ab:P2079S (6500C>T), ORF1ab:P4715L (14408C>T), ORF1a:M297V (1154A>G), ORF1a:P2079S (6500C>T), ORF1b:P314L (14408C>T), S:D614G (23403A>G), S:Q675H (23587G>T), ORF3a:Q57H (25563G>T), ORF3a:L95F (25677G>T), N:M234I (28975G>T), N:D401Y (29474G>T)	This study
243	hCoV-19_Iran_2021-02-36	2021-02	Outpatient	Isfahan	Isfahan	50-60 yrs	20A	B.1.36	29900	19	S:I210del(22190_22192delATT),S:D614G(23403A>G)	241C>T, 376G>T, 3037C>T, 9802G>T, 9995T>G, 13075T>C, 13994C>T, 14408C>T, 16728T>C, 18395C>T, 18877C>T, 21360A>C, 21658C>T, 22190_22192delATT, 22444C>T, 23403A>G, 25563G>T, 26735C>T, 28854C>T	ORF1ab:E37D (376G>T), ORF1ab:S3244A (9995T>G), ORF1ab:A4577V (13994C>T), ORF1ab:P4715L (14408C>T), ORF1ab:A6044V (18395C>T), ORF1a:E37D (376G>T), ORF1a:S3244A (9995T>G), ORF1b:A176V (13994C>T), ORF1b:P314L (14408C>T), ORF1b:A1643V (18395C>T), S:I210del (22190_22192delATT), S:D614G (23403A>G), ORF3a:Q57H (25563G>T), N:S194L (28854C>T), ORF14:Q41* (28854C>T)	This study
244	hCoV-19_Iran_2021-02-37	2021-02	Outpatient	Qom	Qom	40-50 yrs	20I (Alpha, V1)	B.1.1.7	29884	42	S:H69_V70del(21766_21771delACATGT),S:I100T(21861T>C),S:Y144del(21992_21994delTAT),S:N501Y(23063A>T),S:A570D(23271C>A),S:D614G(23403A>G),S:P681H(23604C>A),S:L699I(23657C>A),S:T716I(23709C>T),S:S982A(24506T>G),S:D1118H(24914G>C),S:E1150A(25011A>C)	241C>T, 913C>T, 2455C>T, 3037C>T, 3267C>T, 5388C>A, 5986C>T, 6762C>T, 6954T>C, 11288_11296delTCTGGTTTT, 11788C>T, 14408C>T, 14676C>T, 15096T>C, 15279C>T, 16176T>C, 17856A>G, 21766_21771delACATGT, 21861T>C, 21992_21994delTAT, 23063A>T, 23271C>A, 23403A>G, 23604C>A, 23657C>A, 23709C>T, 24506T>G, 24914G>C, 25011A>C, 27641C>T, 27972C>T, 28048G>T, 28095A>T, 28111A>G, 28273delA, 28280G>C, 28281A>T, 28282T>A, 28881G>A, 28882G>A, 28883G>C, 28977C>T	ORF1ab:T1001I (3267C>T), ORF1ab:A1708D (5388C>A), ORF1ab:T2166I (6762C>T), ORF1ab:I2230T (6954T>C), ORF1ab:S3675_F3677del (11288_11296delTCTGGTTTT), ORF1ab:P4715L (14408C>T), ORF1a:T1001I (3267C>T), ORF1a:A1708D (5388C>A), ORF1a:T2166I (6762C>T), ORF1a:I2230T (6954T>C), ORF1a:S3675_F3677del (11288_11296delTCTGGTTTT), ORF1b:P314L (14408C>T), S:H69_V70del (21766_21771delACATGT), S:I100T (21861T>C), S:Y144del (21992_21994delTAT), S:N501Y (23063A>T), S:A570D (23271C>A), S:D614G (23403A>G), S:P681H (23604C>A), S:L699I (23657C>A), S:T716I (23709C>T), S:S982A (24506T>G), S:D1118H (24914G>C), S:E1150A (25011A>C), ORF7a:S83L (27641C>T), ORF8:Q27* (27972C>T), ORF8:R52I (28048G>T), ORF8:K68* (28095A>T), ORF8:Y73C (28111A>G), N:D3L (28280G>C 28281A>T 28282T>A), N:R203K (28881G>A 28882G>A), N:G204R (28883G>C), N:S235F (28977C>T), ORF14:G50N (28881G>A 28882G>A 28883G>C)	This study
245	hCoV-19_Iran_2021-02-38	2021-02	Outpatient	Tehran	Tehran	60-70 yrs	20I (Alpha, V1)	B.1.1.7	29884	39	S:H69_V70del(21766_21771delACATGT),S:I100T(21861T>C),S:Y144del(21992_21994delTAT),S:N501Y(23063A>T),S:A570D(23271C>A),S:D614G(23403A>G),S:P681H(23604C>A),S:L699I(23657C>A),S:T716I(23709C>T),S:S982A(24506T>G),S:D1118H(24914G>C)	241C>T, 913C>T, 3037C>T, 3267C>T, 5388C>A, 5986C>T, 6954T>C, 11288_11296delTCTGGTTTT, 14408C>T, 14676C>T, 15096T>C, 15279C>T, 16176T>C, 21766_21771delACATGT, 21861T>C, 21992_21994delTAT, 22051G>T, 23063A>T, 23271C>A, 23403A>G, 23604C>A, 23657C>A, 23709C>T, 24506T>G, 24914G>C, 27144A>T, 27641C>T, 27972C>T, 28048G>T, 28095A>T, 28111A>G, 28273delA, 28280G>C, 28281A>T, 28282T>A, 28881G>A, 28882G>A, 28883G>C, 28977C>T	ORF1ab:T1001I (3267C>T), ORF1ab:A1708D (5388C>A), ORF1ab:I2230T (6954T>C), ORF1ab:S3675_F3677del (11288_11296delTCTGGTTTT), ORF1ab:P4715L (14408C>T), ORF1a:T1001I (3267C>T), ORF1a:A1708D (5388C>A), ORF1a:I2230T (6954T>C), ORF1a:S3675_F3677del (11288_11296delTCTGGTTTT), ORF1b:P314L (14408C>T), S:H69_V70del (21766_21771delACATGT), S:I100T (21861T>C), S:Y144del (21992_21994delTAT), S:N501Y (23063A>T), S:A570D (23271C>A), S:D614G (23403A>G), S:P681H (23604C>A), S:L699I (23657C>A), S:T716I (23709C>T), S:S982A (24506T>G), S:D1118H (24914G>C), M:T208S (27144A>T), ORF7a:S83L (27641C>T), ORF8:Q27* (27972C>T), ORF8:R52I (28048G>T), ORF8:K68* (28095A>T), ORF8:Y73C (28111A>G), N:D3L (28280G>C 28281A>T 28282T>A), N:R203K (28881G>A 28882G>A), N:G204R (28883G>C), N:S235F (28977C>T), ORF14:G50N (28881G>A 28882G>A 28883G>C)	This study
246	hCoV-19_Iran_2021-02-39	2021-02	Outpatient	Tehran	Tehran	20-30 yrs	20I (Alpha, V1)	B.1.1.7	29884	38	S:H69_V70del(21766_21771delACATGT),S:I100T(21861T>C),S:Y144del(21992_21994delTAT),S:N501Y(23063A>T),S:A570D(23271C>A),S:D614G(23403A>G),S:P681H(23604C>A),S:L699I(23657C>A),S:T716I(23709C>T),S:S982A(24506T>G),S:D1118H(24914G>C)	241C>T, 913C>T, 3037C>T, 3267C>T, 5388C>A, 5986C>T, 6954T>C, 11288_11296delTCTGGTTTT, 14408C>T, 14676C>T, 15096T>C, 15279C>T, 16176T>C, 21766_21771delACATGT, 21861T>C, 21992_21994delTAT, 23063A>T, 23271C>A, 23403A>G, 23604C>A, 23657C>A, 23709C>T, 24506T>G, 24914G>C, 27144A>T, 27641C>T, 27972C>T, 28048G>T, 28095A>T, 28111A>G, 28273delA, 28280G>C, 28281A>T, 28282T>A, 28881G>A, 28882G>A, 28883G>C, 28977C>T	ORF1ab:T1001I (3267C>T), ORF1ab:A1708D (5388C>A), ORF1ab:I2230T (6954T>C), ORF1ab:S3675_F3677del (11288_11296delTCTGGTTTT), ORF1ab:P4715L (14408C>T), ORF1a:T1001I (3267C>T), ORF1a:A1708D (5388C>A), ORF1a:I2230T (6954T>C), ORF1a:S3675_F3677del (11288_11296delTCTGGTTTT), ORF1b:P314L (14408C>T), S:H69_V70del (21766_21771delACATGT), S:I100T (21861T>C), S:Y144del (21992_21994delTAT), S:N501Y (23063A>T), S:A570D (23271C>A), S:D614G (23403A>G), S:P681H (23604C>A), S:L699I (23657C>A), S:T716I (23709C>T), S:S982A (24506T>G), S:D1118H (24914G>C), M:T208S (27144A>T), ORF7a:S83L (27641C>T), ORF8:Q27* (27972C>T), ORF8:R52I (28048G>T), ORF8:K68* (28095A>T), ORF8:Y73C (28111A>G), N:D3L (28280G>C 28281A>T 28282T>A), N:R203K (28881G>A 28882G>A), N:G204R (28883G>C), N:S235F (28977C>T), ORF14:G50N (28881G>A 28882G>A 28883G>C)	This study
247	hCoV-19_Iran_2021-02-4	2021-02	Outpatient	Tehran	Tehran	40-50 yrs	20I (Alpha, V1)	B.1.1.7	29884	40	S:I100T(21861T>C),S:Y144del(21992_21994delTAT),S:S477N(22992G>A),S:A570D(23271C>A),S:D614G(23403A>G),S:P681H(23604C>A),S:L699I(23657C>A),S:T716I(23709C>T),S:S982A(24506T>G),S:D1118H(24914G>C)	241C>T, 913C>T, 2381G>T, 3037C>T, 3267C>T, 4206C>T, 5388C>A, 5986C>T, 6954T>C, 11288_11296delTCTGGTTTT, 11950C>T, 13849G>T, 14408C>T, 14676C>T, 15096T>C, 15279C>T, 16176T>C, 21861T>C, 21992_21994delTAT, 22992G>A, 23271C>A, 23403A>G, 23604C>A, 23657C>A,23709C>T, 24506T>G, 24914G>C, 26741A>G, 27641C>T, 27972C>T, 28090_28095delGTTCTA, 28111A>G, 28273delA, 28280G>C, 28281A>T, 28282T>A, 28881G>A, 28882G>A, 28883G>C, 28977C>T	ORF1ab:G706C (2381G>T), ORF1ab:T1001I (3267C>T), ORF1ab:A1314V (4206C>T), ORF1ab:A1708D (5388C>A), ORF1ab:I2230T (6954T>C), ORF1ab:S3675_F3677del (11288_11296delTCTGGTTTT), ORF1ab:G4529C (13849G>T), ORF1ab:P4715L (14408C>T), ORF1a:G706C (2381G>T), ORF1a:T1001I (3267C>T), ORF1a:A1314V (4206C>T), ORF1a:A1708D (5388C>A), ORF1a:I2230T (6954T>C), ORF1a:S3675_F3677del (11288_11296delTCTGGTTTT), ORF1b:G128C (13849G>T), ORF1b:P314L (14408C>T), S:I100T (21861T>C), S:Y144del (21992_21994delTAT), S:S477N (22992G>A), S:A570D (23271C>A), S:D614G (23403A>G), S:P681H (23604C>A), S:L699I(23657C>A),S:T716I (23709C>T), S:S982A (24506T>G), S:D1118H (24914G>C), M:I73M (26741A>G), ORF7a:S83L (27641C>T), ORF8:Q27* (27972C>T), ORF8:G66_S67del (28090_28095delGTTCTA), ORF8:K68E (28090_28095delGTTCTA), ORF8:Y73C (28111A>G), N:D3L (28280G>C 28281A>T 28282T>A), N:R203K (28881G>A 28882G>A), N:G204R (28883G>C), N:S235F (28977C>T), ORF14:G50N (28881G>A 28882G>A 28883G>C)	This study
248	hCoV-19_Iran_2021-02-40	2021-02	Outpatient	Isfahan	Isfahan	20-30 yrs	20A	B.1.36.7	29900	20	S:I210del(22190_22192delATT),S:D614G(23403A>G)	241C>T, 398C>T, 673C>T, 3037C>T, 3787C>T, 6813C>T, 11211A>G, 12025C>T, 13339T>C, 14408C>T, 18828C>T, 18877C>T, 19999G>T, 22190_22192delATT, 22444C>T, 23403A>G, 25563G>T, 25904C>T, 26735C>T, 28854C>T	ORF1ab:H45Y (398C>T), ORF1ab:T2183I (6813C>T), ORF1ab:Y3649C (11211A>G), ORF1ab:P4715L (14408C>T), ORF1ab:V6579F (19999G>T), ORF1a:H45Y (398C>T), ORF1a:T2183I (6813C>T), ORF1a:Y3649C (11211A>G), ORF1b:P314L (14408C>T), ORF1b:V2178F (19999G>T), S:I210del (22190_22192delATT), S:D614G (23403A>G), ORF3a:Q57H (25563G>T), ORF3a:S171L (25904C>T), N:S194L (28854C>T), ORF14:Q41* (28854C>T)	This study
249	hCoV-19_Iran_2021-02-41	2021-02	Outpatient	Isfahan	Isfahan	50-60 yrs	20A	B.1.36.7	29900	18	S:I210del(22190_22192delATT),S:D614G(23403A>G)	241C>T, 2110C>T, 3037C>T, 4524C>T, 5230G>T, 5284C>T, 11211A>G, 14408C>T, 15480C>A, 18877C>T, 22190_22192delATT, 22444C>T, 23403A>G, 25563G>T, 26735C>T, 27798G>A, 28854C>T, 29742G>T	ORF1ab:A1420V (4524C>T), ORF1ab:K1655N (5230G>T), ORF1ab:Y3649C (11211A>G), ORF1ab:P4715L (14408C>T), ORF1a:A1420V (4524C>T), ORF1a:K1655N (5230G>T), ORF1a:Y3649C (11211A>G), ORF1b:P314L (14408C>T), S:I210del (22190_22192delATT), S:D614G (23403A>G), ORF3a:Q57H (25563G>T), ORF7b:A15T (27798G>A), N:S194L (28854C>T), ORF14:Q41* (28854C>T)	This study
250	hCoV-19_Iran_2021-02-42	2021-02	Hospitalized	Alborz	Karaj	40-50 yrs	20B	B.1.1 with (S:D138Y+S:S477N+S:D614G)/B.1.1.413 (v.3.1.11)	29897	26	S:D138Y(21974G>T),S:S477N(22992G>A),S:D614G(23403A>G)	241C>T, 604A>G, 1968C>T, 2263C>T, 3037C>T, 3096C>T, 9448C>T, 13849G>T, 14408C>T, 18051A>C, 18441C>T, 19020A>T, 19656G>T, 21123G>T, 21974G>T, 22006C>T, 22992G>A, 23403A>G, 25742G>T, 26741A>G, 28090_28095delGTTCTA, 28291C>T, 28881G>A, 28882G>A, 28883G>C, 29311C>T	ORF1ab:T568I (1968C>T), ORF1ab:S944L (3096C>T), ORF1ab:G4529C (13849G>T), ORF1ab:P4715L (14408C>T), ORF1ab:K6464N (19656G>T), ORF1a:T568I (1968C>T), ORF1a:S944L (3096C>T), ORF1b:G128C (13849G>T), ORF1b:P314L (14408C>T), ORF1b:K2063N (19656G>T), S:D138Y (21974G>T), S:S477N (22992G>A), S:D614G (23403A>G), ORF3a:S117I (25742G>T), M:I73M (26741A>G), ORF8:G66_S67del (28090_28095delGTTCTA), ORF8:K68E (28090_28095delGTTCTA), N:R203K (28881G>A 28882G>A), N:G204R (28883G>C), ORF9b:P3L (28291C>T), ORF14:G50N (28881G>A 28882G>A 28883G>C)	This study
251	hCoV-19_Iran_2021-02-43	2021-02	Hospitalized	Alborz	Karaj	60-70 yrs	20A	B.1.523/B.1.9.5 (v3.1.11)	29886	30	S:D138H(21974G>C),S:K558N(23236G>T),S:D614G(23403A>G)	241C>T, 2528G>A, 2790C>T, 3037C>T, 3840A>T, 3897T>C, 4423C>T, 7765C>T, 9469A>G, 10450C>T, 14408C>T, 14625C>T, 15438G>A, 17690C>T, 17784T>C, 18877C>T, 21733T>C, 21974G>C, 23236G>T, 23403A>G, 25489G>T, 25563G>T, 26313C>T, 26735C>T, 28280G>T, 28432C>T, 28975G>T, 29272C>T, 29405G>C, 29760_29776delTACAGTGAACAATGCTA	ORF1ab:E755K (2528G>A), ORF1ab:T842I (2790C>T), ORF1ab:E1192V (3840A>T), ORF1ab:V1211A (3897T>C), ORF1ab:P4715L (14408C>T), ORF1ab:M5058I (15438G>A), ORF1ab:S5809L (17690C>T), ORF1a:E755K (2528G>A), ORF1a:T842I (2790C>T), ORF1a:E1192V (3840A>T), ORF1a:V1211A (3897T>C), ORF1b:P314L (14408C>T), ORF1b:M657I (15438G>A), ORF1b:S1408L (17690C>T), S:D138H (21974G>C), S:K558N (23236G>T), S:D614G (23403A>G), ORF3a:A33S (25489G>T), ORF3a:Q57H (25563G>T), N:D3Y (28280G>T), N:M234I (28975G>T), N:E378Q (29405G>C), ORF9b:S50L (28432C>T)	This study
252	hCoV-19_Iran_2021-02-44	2021-02	Hospitalized	Alborz	Karaj	30-40 yrs	20I (Alpha, V1)	B.1.1.7	29883	55	S:H69_V70del(21766_21771delACATGT),S:I100T(21861T>C),S:Y144del(21992_21994delTAT),S:S151I(22014G>T),S:N501Y(23063A>T),S:A570D(23271C>A),S:D614G(23403A>G),S:P681H(23604C>A),S:L699I(23657C>A),S:T716I(23709C>T),S:S982A(24506T>G),S:D1118H(24914G>C)	241C>T, 913C>T, 3037C>T, 3267C>T, 5388C>A, 5986C>T, 6954T>C, 8293C>T, 11288_11296delTCTGGTTTT, 14408C>T, 14676C>T, 15096T>C, 15279C>T, 16176T>C, 17856A>G, 21766_21771delACATGT, 21861T>C, 21992_21994delTAT, 22014G>T, 22801G>T, 23063A>T, 23271C>A, 23403A>G, 23604C>A, 23657C>A, 23709C>T, 24506T>G, 24914G>C, 27384T>C, 27641C>T, 27972C>T, 28048G>T, 28095A>T, 28111A>G, 28273delA, 28280G>C, 28281A>T, 28282T>A, 28881G>A, 28882G>A, 28883G>C, 28977C>T, 29798delG, 29800G>C, 29801C>A, 29802C>T, 29804T>A, 29806A>C, 29807T>C, 29808G>A, 29810G>A, 29812A>G, 29813A>T, 29815A>G, 29818A>G	ORF1ab:T1001I (3267C>T), ORF1ab:A1708D (5388C>A), ORF1ab:I2230T (6954T>C), ORF1ab:S3675_F3677del (11288_11296delTCTGGTTTT), ORF1ab:P4715L (14408C>T), ORF1a:T1001I (3267C>T), ORF1a:A1708D (5388C>A), ORF1a:I2230T (6954T>C), ORF1a:S3675_F3677del (11288_11296delTCTGGTTTT), ORF1b:P314L (14408C>T), S:H69_V70del (21766_21771delACATGT), S:I100T (21861T>C), S:Y144del (21992_21994delTAT), S:S151I (22014G>T), S:N501Y (23063A>T), S:A570D (23271C>A), S:D614G (23403A>G), S:P681H (23604C>A), S:L699I (23657C>A), S:T716I (23709C>T), S:S982A (24506T>G), S:D1118H (24914G>C), ORF7a:S83L (27641C>T), ORF8:Q27* (27972C>T), ORF8:R52I (28048G>T), ORF8:K68* (28095A>T), ORF8:Y73C (28111A>G), N:D3L (28280G>C 28281A>T 28282T>A), N:R203K (28881G>A 28882G>A), N:G204R (28883G>C), N:S235F (28977C>T), ORF14:G50N (28881G>A 28882G>A 28883G>C)	This study
253	hCoV-19_Iran_2021-02-45	2021-02	Hospitalized	Alborz	Karaj	70-80 yrs	20I (Alpha, V1)	B.1.1.7	29884	38	S:H69_V70del(21766_21771delACATGT),S:Y144del(21992_21994delTAT),S:N501Y(23063A>T),S:A570D(23271C>A),S:D614G(23403A>G),S:P681H(23604C>A),S:T716I(23709C>T),S:S982A(24506T>G),S:D1118H(24914G>C)	241C>T, 913C>T, 3037C>T, 3267C>T, 5388C>A, 5986C>T, 6954T>C, 11288_11296delTCTGGTTTT, 14408C>T, 14676C>T, 15279C>T, 16176T>C, 16468C>T, 17615A>G, 17643T>A, 18447T>C, 18693C>T, 19374C>T, 21766_21771delACATGT, 21992_21994delTAT, 23063A>T, 23271C>A, 23403A>G, 23604C>A, 23709C>T, 24506T>G, 24914G>C, 27972C>T, 28048G>T, 28111A>G, 28273delA, 28280G>C, 28281A>T, 28282T>A, 28881G>A, 28882G>A, 28883G>C, 28977C>T	ORF1ab:T1001I (3267C>T), ORF1ab:A1708D (5388C>A), ORF1ab:I2230T (6954T>C), ORF1ab:S3675_F3677del (11288_11296delTCTGGTTTT), ORF1ab:P4715L (14408C>T), ORF1ab:P5402S (16468C>T), ORF1ab:K5784R (17615A>G), ORF1a:T1001I (3267C>T), ORF1a:A1708D (5388C>A), ORF1a:I2230T (6954T>C), ORF1a:S3675_F3677del (11288_11296delTCTGGTTTT), ORF1b:P314L (14408C>T), ORF1b:P1001S (16468C>T), ORF1b:K1383R (17615A>G), S:H69_V70del (21766_21771delACATGT), S:Y144del (21992_21994delTAT), S:N501Y (23063A>T), S:A570D (23271C>A), S:D614G (23403A>G), S:P681H (23604C>A), S:T716I (23709C>T), S:S982A (24506T>G), S:D1118H (24914G>C), ORF8:Q27* (27972C>T), ORF8:R52I (28048G>T), ORF8:Y73C (28111A>G), N:D3L (28280G>C 28281A>T 28282T>A), N:R203K (28881G>A 28882G>A), N:G204R (28883G>C), N:S235F (28977C>T), ORF14:G50N (28881G>A 28882G>A 28883G>C)	This study
254	hCoV-19_Iran_2021-02-46	2021-02	NA	Markazi	Arak	30-40 yrs	20B	B.1.1 with (S:D138Y+S:S477N+S:D614G)/B.1.1.413 (v.3.1.11)	29897	23	S:H69Y(21767C>T),S:D138Y(21974G>T),S:S477N(22992G>A),S:D614G(23403A>G),S:V1122L(24926G>T)	44C>T, 241C>T, 604A>G, 2698T>C, 3037C>T, 13774C>T, 13849G>T, 13897G>T, 14408C>T, 16734A>C, 21767C>T, 21974G>T, 22992G>A, 23403A>G, 24926G>T, 25660G>A, 26741A>G, 28090_28095delGTTCTA, 28291C>T, 28881G>A, 28882G>A, 28883G>C, 29311C>T	ORF1ab:P4504S (13774C>T), ORF1ab:G4529C (13849G>T), ORF1ab:D4545Y (13897G>T), ORF1ab:P4715L (14408C>T), ORF1b:P103S (13774C>T), ORF1b:G128C (13849G>T), ORF1b:D144Y (13897G>T), ORF1b:P314L (14408C>T), S:H69Y (21767C>T), S:D138Y (21974G>T), S:S477N (22992G>A), S:D614G (23403A>G), S:V1122L (24926G>T), ORF3a:V90I (25660G>A), M:I73M (26741A>G), ORF8:G66_S67del (28090_28095delGTTCTA), ORF8:K68E (28090_28095delGTTCTA), N:R203K (28881G>A 28882G>A), N:G204R (28883G>C), ORF9b:P3L (28291C>T), ORF14:G50N (28881G>A 28882G>A 28883G>C)	This study
255	hCoV-19_Iran_2021-02-47	2021-02	NA	Markazi	Arak	70-80 yrs	20B	B.1.1 with (S:D138Y+S:S477N+S:D614G)/B.1.1.413 (v.3.1.11)	29897	23	S:D138Y(21974G>T),S:S477N(22992G>A),S:D614G(23403A>G),S:T859I(24138C>T)	241C>T, 604A>G, 3037C>T, 3096C>T, 12544A>T, 12781C>T, 13849G>T, 14408C>T, 18441C>T, 19020A>T, 19318C>T, 20031C>T, 21974G>T, 22992G>A, 23403A>G, 24138C>T, 26741A>G, 28090_28095delGTTCTA, 28291C>T, 28881G>A, 28882G>A, 28883G>C, 29311C>T	ORF1ab:S944L (3096C>T), ORF1ab:G4529C (13849G>T), ORF1ab:P4715L (14408C>T), ORF1ab:H6352Y (19318C>T), ORF1a:S944L (3096C>T), ORF1b:G128C (13849G>T), ORF1b:P314L (14408C>T), ORF1b:H1951Y (19318C>T), S:D138Y (21974G>T), S:S477N (22992G>A), S:D614G (23403A>G), S:T859I (24138C>T), M:I73M (26741A>G), ORF8:G66_S67del (28090_28095delGTTCTA), ORF8:K68E (28090_28095delGTTCTA), N:R203K (28881G>A 28882G>A), N:G204R (28883G>C), ORF9b:P3L (28291C>T), ORF14:G50N (28881G>A 28882G>A 28883G>C)	This study
256	hCoV-19_Iran_2021-02-48	2021-02	Outpatient	Tehran	Tehran	30-40 yrs	20I (Alpha, V1)	B.1.1.7	29889	53	S:I100T(21861T>C),S:Y144del(21992_21994delTAT),S:L242F(22286C>T),S:N501Y(23063A>T),S:A570D(23271C>A),S:D614G(23403A>G),S:L699I(23657C>A),S:S982A(24506T>G)	241C>T, 913C>T, 2143C>T, 2211T>C, 2703T>C, 3037C>T, 3267C>T, 3806A>C, 4467C>T, 6954T>C, 9483A>G, 10391T>A, 11288_11296delTCTGGTTTT, 14408C>T, 15096T>C, 16176T>C, 21123G>T, 21416A>G, 21861T>C, 21982T>C, 21992_21994delTAT, 22051G>T, 22286C>T, 23063A>T, 23271C>A, 23403A>G, 23657C>A, 24506T>G, 27641C>T, 27972C>T, 28095A>T, 28111A>G, 28273delA, 28280G>C, 28281A>T, 28282T>A, 28881G>A, 28882G>A, 28883G>C, 28977C>T, 29798delG, 29800G>C, 29801C>A, 29802C>T, 29804T>A, 29806A>C, 29807T>C, 29808G>A, 29810G>A, 29812A>G, 29813A>T, 29815A>G, 29818A>G	ORF1ab:V649A (2211T>C), ORF1ab:F813S (2703T>C), ORF1ab:T1001I (3267C>T), ORF1ab:N1181H (3806A>C), ORF1ab:T1401I (4467C>T), ORF1ab:I2230T (6954T>C), ORF1ab:E3073G (9483A>G), ORF1ab:S3376T (10391T>A), ORF1ab:S3675_F3677del (11288_11296delTCTGGTTTT), ORF1ab:P4715L (14408C>T), ORF1ab:K7051R (21416A>G), ORF1a:V649A (2211T>C), ORF1a:F813S (2703T>C), ORF1a:T1001I (3267C>T), ORF1a:N1181H (3806A>C), ORF1a:T1401I (4467C>T), ORF1a:I2230T (6954T>C), ORF1a:E3073G (9483A>G), ORF1a:S3376T (10391T>A), ORF1a:S3675_F3677del (11288_11296delTCTGGTTTT), ORF1b:P314L (14408C>T), ORF1b:K2650R (21416A>G), S:I100T (21861T>C), S:Y144del (21992_21994delTAT), S:L242F (22286C>T), S:N501Y (23063A>T), S:A570D (23271C>A), S:D614G (23403A>G), S:L699I(23657C>A), S:S982A (24506T>G), ORF7a:S83L (27641C>T), ORF8:Q27* (27972C>T), ORF8:K68* (28095A>T), ORF8:Y73C (28111A>G), N:D3L (28280G>C 28281A>T 28282T>A), N:R203K (28881G>A 28882G>A), N:G204R (28883G>C), N:S235F (28977C>T), ORF14:G50N (28881G>A 28882G>A 28883G>C)	This study
257	hCoV-19_Iran_2021-02-49	2021-02	Outpatient	Tehran	Tehran	40-50 yrs	20I (Alpha, V1)	B.1.1.7	29888	36	S:I100T(21861T>C),S:S112L(21897C>T),S:Y144del(21992_21994delTAT),S:N501Y(23063A>T),S:A570D(23271C>A),S:D614G(23403A>G),S:L699I(23657C>A),S:T716I(23709C>T),S:S982A(24506T>G),S:D1118H(24914G>C)	241C>T, 913C>T, 3037C>T, 3700T>C, 5986C>T, 6954T>C, 11288_11296delTCTGGTTTT, 14408C>T, 15096T>C, 15279C>T, 16176T>C, 21861T>C, 21897C>T, 21992_21994delTAT, 23063A>T, 23271C>A, 23403A>G, 23656A>G, 23657C>A, 23709C>T, 24506T>G, 24914G>C, 25448A>G, 25708_25709delCT, 27641C>T, 27972C>T, 28095A>T, 28111A>G, 28273delA, 28280G>C, 28281A>T, 28282T>A, 28881G>A, 28882G>A, 28883G>C, 28977C>T	ORF1ab:I2230T (6954T>C), ORF1ab:S3675_F3677del (11288_11296delTCTGGTTTT), ORF1ab:P4715L (14408C>T), ORF1a:I2230T (6954T>C), ORF1a:S3675_F3677del (11288_11296delTCTGGTTTT), ORF1b:P314L (14408C>T), S:I100T (21861T>C), S:S112L (21897C>T), S:Y144del (21992_21994delTAT), S:N501Y (23063A>T), S:A570D (23271C>A), S:D614G (23403A>G), S:L699I (23657C>A), S:T716I (23709C>T), S:S982A (24506T>G), S:D1118H (24914G>C), ORF3a:E19G (25448A>G), ORF7a:S83L (27641C>T), ORF8:Q27* (27972C>T), ORF8:K68* (28095A>T), ORF8:Y73C (28111A>G), N:D3L (28280G>C 28281A>T 28282T>A), N:R203K (28881G>A 28882G>A), N:G204R (28883G>C), N:S235F (28977C>T), ORF14:G50N (28881G>A 28882G>A 28883G>C)	This study
258	hCoV-19_Iran_2021-02-5	2021-02	Outpatient	Tehran	Tehran	60-70 yrs	20A	B.1.9.5	29903	25	S:D614G(23403A>G)	204G>C, 241C>T, 1218C>T, 2238A>G, 3037C>T, 4892A>G, 7765C>T, 9469A>G, 9979C>A, 14408C>T, 15738C>T, 16171A>G, 16476T>C, 17122G>T, 17690C>T, 18877C>T, 20031C>T, 21658C>T, 21895T>C, 23403A>G, 25563G>T, 26060C>T, 28280G>T, 28432C>T, 28975G>T	ORF1ab:S318L (1218C>T), ORF1ab:E658G (2238A>G), ORF1ab:T1543A (4892A>G), ORF1ab:P4715L (14408C>T), ORF1ab:N5303D (16171A>G), ORF1ab:A5620S (17122G>T), ORF1ab:S5809L (17690C>T), ORF1a:S318L (1218C>T), ORF1a:E658G (2238A>G), ORF1a:T1543A (4892A>G), ORF1b:P314L (14408C>T), ORF1b:N902D (16171A>G), ORF1b:A1219S (17122G>T), ORF1b:S1408L (17690C>T), S:D614G (23403A>G), ORF3a:Q57H (25563G>T), ORF3a:T223I (26060C>T), N:D3Y (28280G>T), N:M234I (28975G>T), ORF9b:S50L (28432C>T)	This study
259	hCoV-19_Iran_2021-02-50	2021-02	Hospitalized	Alborz	Karaj	60-70 yrs	20I (Alpha, V1)	B.1.1.7	29906	38	S:H69_V70del(21766_21771delACATGT),S:D138H(21974G>C),S:Y144del(21992_21994delTAT),S:N501Y(23063A>T),S:A570D(23271C>A),S:D614G(23403A>G),S:P681H(23604C>A),S:L699I(23657C>A),S:T716I(23709C>T),S:S982A(24506T>G),S:D1118H(24914G>C)	241C>T, 277T>C, 913C>T, 3037C>T, 3267C>T, 5314C>T, 5388C>A, 5986C>T, 6954T>C, 11288_11296delTCTGGTTTT, 14408C>T, 14676C>T, 15279C>T, 16176T>C, 17518C>T, 21733T>C, 21766_21771delACATGT, 21974G>C, 21992_21994delTAT, 23063A>T, 23271C>A, 23403A>G, 23604C>A, 23657C>A, 23709C>T, 24506T>G, 24914G>C, 27972C>T, 28111A>G, 28273delA, 28280G>C, 28281A>T, 28282T>A, 28881G>A, 28882G>A, 28883G>C, 28977C>T, 29797_29798insACATCAACCATATGTAGTTGAT	ORF1ab:T1001I (3267C>T), ORF1ab:A1708D (5388C>A), ORF1ab:I2230T (6954T>C), ORF1ab:S3675_F3677del (11288_11296delTCTGGTTTT), ORF1ab:P4715L (14408C>T), ORF1ab:L5752F (17518C>T), ORF1a:T1001I (3267C>T), ORF1a:A1708D (5388C>A), ORF1a:I2230T (6954T>C), ORF1a:S3675_F3677del (11288_11296delTCTGGTTTT), ORF1b:P314L (14408C>T), ORF1b:L1351F (17518C>T), S:H69_V70del (21766_21771delACATGT), S:D138H (21974G>C), S:Y144del (21992_21994delTAT), S:N501Y (23063A>T), S:A570D (23271C>A), S:D614G (23403A>G), S:P681H (23604C>A), S:L699I (23657C>A), S:T716I (23709C>T), S:S982A (24506T>G), S:D1118H (24914G>C), ORF8:Q27* (27972C>T), ORF8:Y73C (28111A>G), N:D3L (28280G>C 28281A>T 28282T>A), N:R203K (28881G>A 28882G>A), N:G204R (28883G>C), N:S235F (28977C>T), ORF14:G50N (28881G>A 28882G>A 28883G>C)	This study
260	hCoV-19_Iran_2021-02-51	2021-02	Outpatient	Tehran	Tehran	30-40 yrs	20I (Alpha, V1)	B.1.1.7	29891	36	S:H69_V70del(21766_21771delACATGT),S:Y144del(21992_21994delTAT),S:N501Y(23063A>T),S:A570D(23271C>A),S:D614G(23403A>G),S:P681H(23604C>A),S:T716I(23709C>T),S:S982A(24506T>G),S:D1118H(24914G>C)	241C>T, 913C>T, 3037C>T, 3267C>T, 5388C>A, 5986C>T, 6954T>C, 11339_11340delCT, 11343T>G, 11344C>T, 14408C>T, 14676C>T, 15279C>T, 16176T>C, 21766_21771delACATGT, 21992_21994delTAT, 23063A>T, 23271C>A, 23403A>G, 23604C>A, 23709C>T, 24506T>G, 24914G>C, 25469C>T, 25690G>T, 27972C>T, 28048G>T, 28111A>G, 28273delA, 28280G>C, 28281A>T, 28282T>A, 28881G>A, 28882G>A, 28883G>C, 28977C>T	ORF1ab:T1001I (3267C>T), ORF1ab:A1708D (5388C>A), ORF1ab:I2230T (6954T>C), ORF1ab:P4715L (14408C>T), ORF1a:T1001I (3267C>T), ORF1a:A1708D (5388C>A), ORF1a:I2230T (6954T>C), ORF1b:P314L (14408C>T), S:H69_V70del (21766_21771delACATGT), S:Y144del (21992_21994delTAT), S:N501Y (23063A>T), S:A570D (23271C>A), S:D614G (23403A>G), S:P681H (23604C>A), S:T716I (23709C>T), S:S982A (24506T>G), S:D1118H (24914G>C), ORF3a:S26L (25469C>T), ORF3a:G100C (25690G>T), ORF8:Q27* (27972C>T), ORF8:R52I (28048G>T), ORF8:Y73C (28111A>G), N:D3L (28280G>C 28281A>T 28282T>A), N:R203K (28881G>A 28882G>A), N:G204R (28883G>C), N:S235F (28977C>T), ORF14:G50N (28881G>A 28882G>A 28883G>C)	This study
261	hCoV-19_Iran_2021-02-52	2021-02	Hospitalized	Alborz	Karaj	70-80 yrs	20A	B.1.36.7	29894	18	S:I210del(22190_22192delATT),S:D614G(23403A>G)	241C>T, 761A>G, 3037C>T, 4276C>T, 4582C>T, 11211A>G, 14408C>T, 14649C>T, 16456T>C, 18877C>T, 22190_22192delATT, 22444C>T, 23403A>G, 25563G>T, 26735C>T, 28090_28095delGTTCTA, 28851G>T, 28854C>T	ORF1ab:S166G (761A>G), ORF1ab:Y3649C (11211A>G), ORF1ab:P4715L (14408C>T), ORF1ab:S5398P (16456T>C), ORF1a:S166G (761A>G), ORF1a:Y3649C (11211A>G), ORF1b:P314L (14408C>T), ORF1b:S997P (16456T>C), S:I210del (22190_22192delATT), S:D614G (23403A>G), ORF3a:Q57H (25563G>T), ORF8:G66_S67del (28090_28095delGTTCTA), ORF8:K68E (28090_28095delGTTCTA), N:S193I (28851G>T), N:S194L (28854C>T), ORF14:V40F (28851G>T), ORF14:Q41* (28854C>T)	This study
262	hCoV-19_Iran_2021-02-53	2021-02	Hospitalized	Alborz	Karaj	60-70 yrs	20I (Alpha, V1)	B.1.1.7	29884	38	S:H69_V70del(21766_21771delACATGT),S:I100T(21861T>C),S:Y144del(21992_21994delTAT),S:N501Y(23063A>T),S:A570D(23271C>A),S:D614G(23403A>G),S:P681H(23604C>A),S:L699I(23657C>A),S:T716I(23709C>T),S:T732I(23757C>T),S:S982A(24506T>G),S:D1118H(24914G>C)	241C>T, 913C>T, 3037C>T, 3267C>T, 5388C>A, 5986C>T, 6954T>C, 8619C>T, 11288_11296delTCTGGTTTT, 14408C>T, 14676C>T, 15096T>C, 15279C>T, 16176T>C, 21766_21771delACATGT, 21861T>C, 21992_21994delTAT, 23063A>T, 23271C>A, 23403A>G, 23604C>A, 23657C>A, 23709C>T, 23757C>T, 24506T>G, 24914G>C, 27641C>T, 27972C>T, 28095A>T, 28111A>G, 28273delA, 28280G>C, 28281A>T, 28282T>A, 28881G>A, 28882G>A, 28883G>C, 28977C>T	ORF1ab:T1001I (3267C>T), ORF1ab:A1708D (5388C>A), ORF1ab:I2230T (6954T>C), ORF1ab:A2785V (8619C>T), ORF1ab:S3675_F3677del (11288_11296delTCTGGTTTT), ORF1ab:P4715L (14408C>T), ORF1a:T1001I (3267C>T), ORF1a:A1708D (5388C>A), ORF1a:I2230T (6954T>C), ORF1a:A2785V (8619C>T), ORF1a:S3675_F3677del (11288_11296delTCTGGTTTT), ORF1b:P314L (14408C>T), S:H69_V70del (21766_21771delACATGT), S:I100T (21861T>C), S:Y144del (21992_21994delTAT), S:N501Y (23063A>T), S:A570D (23271C>A), S:D614G (23403A>G), S:P681H (23604C>A), S:L699I (23657C>A), S:T716I (23709C>T), S:T732I (23757C>T), S:S982A (24506T>G), S:D1118H (24914G>C), ORF7a:S83L (27641C>T), ORF8:Q27* (27972C>T), ORF8:K68* (28095A>T), ORF8:Y73C (28111A>G), N:D3L (28280G>C 28281A>T 28282T>A), N:R203K (28881G>A 28882G>A), N:G204R (28883G>C), N:S235F (28977C>T), ORF14:G50N (28881G>A 28882G>A 28883G>C)	This study
263	hCoV-19_Iran_2021-02-54	2021-02	Hospitalized	Alborz	Karaj	50-60 yrs	20B	B.1.1 with (S:D138Y+S:S477N+S:D614G)/B.1.1.413 (v.3.1.11)	29897	20	S:D138Y(21974G>T),S:S477N(22992G>A),S:D614G(23403A>G)	241C>T, 604A>G, 3037C>T, 3096C>T, 6894G>T, 11914A>G, 12131G>A, 13849G>T, 14408C>T, 16128A>G, 19020A>T, 21974G>T, 22992G>A, 23403A>G, 26741A>G, 28090_28095delGTTCTA, 28291C>T, 28881G>A, 28882G>A, 28883G>C	ORF1ab:S944L (3096C>T), ORF1ab:C2210F (6894G>T), ORF1ab:A3956T (12131G>A), ORF1ab:G4529C (13849G>T), ORF1ab:P4715L (14408C>T), ORF1a:S944L (3096C>T), ORF1a:C2210F (6894G>T), ORF1a:A3956T (12131G>A), ORF1b:G128C (13849G>T), ORF1b:P314L (14408C>T), S:D138Y (21974G>T), S:S477N (22992G>A), S:D614G (23403A>G), M:I73M (26741A>G), ORF8:G66_S67del (28090_28095delGTTCTA), ORF8:K68E (28090_28095delGTTCTA), N:R203K (28881G>A 28882G>A), N:G204R (28883G>C), ORF9b:P3L (28291C>T), ORF14:G50N (28881G>A 28882G>A 28883G>C)	This study
264	hCoV-19_Iran_2021-02-55	2021-02	Hospitalized	South Khorasan	Birjand	30-40 yrs	20I (Alpha, V1)	B.1.1.7	29884	37	S:H69_V70del(21766_21771delACATGT),S:I100T(21861T>C),S:Y144del(21992_21994delTAT),S:N501Y(23063A>T),S:A570D(23271C>A),S:D614G(23403A>G),S:P681H(23604C>A),S:L699I(23657C>A),S:T716I(23709C>T),S:S982A(24506T>G),S:D1118H(24914G>C)	241C>T, 913C>T, 3037C>T, 3267C>T, 5388C>A, 5986C>T, 6954T>C, 11288_11296delTCTGGTTTT, 14408C>T, 14676C>T, 15096T>C, 15279C>T, 16176T>C, 21766_21771delACATGT, 21861T>C, 21992_21994delTAT, 23063A>T, 23271C>A, 23403A>G, 23604C>A, 23657C>A, 23709C>T, 24506T>G, 24914G>C, 27641C>T, 27972C>T, 28048G>T, 28095A>T, 28111A>G, 28273delA, 28280G>C, 28281A>T, 28282T>A, 28881G>A, 28882G>A, 28883G>C, 28977C>T	ORF1ab:T1001I (3267C>T), ORF1ab:A1708D (5388C>A), ORF1ab:I2230T (6954T>C), ORF1ab:S3675_F3677del (11288_11296delTCTGGTTTT), ORF1ab:P4715L (14408C>T), ORF1a:T1001I (3267C>T), ORF1a:A1708D (5388C>A), ORF1a:I2230T (6954T>C), ORF1a:S3675_F3677del (11288_11296delTCTGGTTTT), ORF1b:P314L (14408C>T), S:H69_V70del (21766_21771delACATGT), S:I100T (21861T>C), S:Y144del (21992_21994delTAT), S:N501Y (23063A>T), S:A570D (23271C>A), S:D614G (23403A>G), S:P681H (23604C>A), S:L699I (23657C>A), S:T716I (23709C>T), S:S982A (24506T>G), S:D1118H (24914G>C), ORF7a:S83L (27641C>T), ORF8:Q27* (27972C>T), ORF8:R52I (28048G>T), ORF8:K68* (28095A>T), ORF8:Y73C (28111A>G), N:D3L (28280G>C 28281A>T 28282T>A), N:R203K (28881G>A 28882G>A), N:G204R (28883G>C), N:S235F (28977C>T), ORF14:G50N (28881G>A 28882G>A 28883G>C)	This study
265	hCoV-19_Iran_2021-02-56	2021-02	Hospitalized	Khuzestan	Ahvaz	30-40 yrs	20I (Alpha, V1)	B.1.1.7	29884	40	S:H69_V70del(21766_21771delACATGT),S:I100T(21861T>C),S:Y144del(21992_21994delTAT),S:N501Y(23063A>T),S:A570D(23271C>A),S:D614G(23403A>G),S:P681H(23604C>A),S:L699I(23657C>A),S:S704L(23673C>T),S:T716I(23709C>T),S:S982A(24506T>G),S:D1118H(24914G>C)	241C>T, 913C>T, 3037C>T, 3267C>T, 5388C>A, 5986C>T, 6601A>T, 6954T>C, 11288_11296delTCTGGTTTT, 11713T>C, 14408C>T, 14676C>T, 15096T>C, 15279C>T, 16176T>C, 21766_21771delACATGT, 21861T>C, 21992_21994delTAT, 23063A>T, 23271C>A, 23403A>G, 23604C>A, 23657C>A, 23673C>T, 23709C>T, 24506T>G, 24914G>C, 27641C>T, 27972C>T, 28048G>T, 28095A>T, 28111A>G, 28273delA, 28280G>C, 28281A>T, 28282T>A, 28881G>A, 28882G>A, 28883G>C, 28977C>T	ORF1ab:T1001I (3267C>T), ORF1ab:A1708D (5388C>A), ORF1ab:E2112D (6601A>T), ORF1ab:I2230T (6954T>C), ORF1ab:S3675_F3677del (11288_11296delTCTGGTTTT), ORF1ab:P4715L (14408C>T), ORF1a:T1001I (3267C>T), ORF1a:A1708D (5388C>A), ORF1a:E2112D (6601A>T), ORF1a:I2230T (6954T>C), ORF1a:S3675_F3677del (11288_11296delTCTGGTTTT), ORF1b:P314L (14408C>T), S:H69_V70del (21766_21771delACATGT), S:I100T (21861T>C), S:Y144del (21992_21994delTAT), S:N501Y (23063A>T), S:A570D (23271C>A), S:D614G (23403A>G), S:P681H (23604C>A), S:L699I (23657C>A), S:S704L (23673C>T), S:T716I (23709C>T), S:S982A (24506T>G), S:D1118H (24914G>C), ORF7a:S83L (27641C>T), ORF8:Q27* (27972C>T), ORF8:R52I (28048G>T), ORF8:K68* (28095A>T), ORF8:Y73C (28111A>G), N:D3L (28280G>C 28281A>T 28282T>A), N:R203K (28881G>A 28882G>A), N:G204R (28883G>C), N:S235F (28977C>T), ORF14:G50N (28881G>A 28882G>A 28883G>C)	This study
266	hCoV-19_Iran_2021-02-57	2021-02	Hospitalized	Khuzestan	Ahvaz	40-50 yrs	20I (Alpha, V1)	B.1.1.7	29884	39	S:H69_V70del(21766_21771delACATGT),S:I100T(21861T>C),S:Y144del(21992_21994delTAT),S:A222V(22227C>T),S:N501Y(23063A>T),S:A570D(23271C>A),S:D614G(23403A>G),S:P681H(23604C>A),S:L699I(23657C>A),S:T716I(23709C>T),S:S982A(24506T>G),S:D1118H(24914G>C)	241C>T, 913C>T, 3037C>T, 3267C>T, 5388C>A, 5986C>T, 6954T>C, 11020C>T, 11288_11296delTCTGGTTTT, 14408C>T, 14676C>T, 15096T>C, 15279C>T, 16176T>C, 21766_21771delACATGT, 21861T>C, 21992_21994delTAT, 22227C>T, 23063A>T, 23271C>A, 23403A>G, 23604C>A, 23657C>A, 23709C>T, 24506T>G, 24914G>C, 27641C>T, 27972C>T, 28048G>T, 28095A>T, 28111A>G, 28273delA, 28280G>C, 28281A>T, 28282T>A, 28881G>A, 28882G>A, 28883G>C, 28977C>T	ORF1ab:T1001I (3267C>T), ORF1ab:A1708D (5388C>A), ORF1ab:I2230T (6954T>C), ORF1ab:S3675_F3677del (11288_11296delTCTGGTTTT), ORF1ab:P4715L (14408C>T), ORF1a:T1001I (3267C>T), ORF1a:A1708D (5388C>A), ORF1a:I2230T (6954T>C), ORF1a:S3675_F3677del (11288_11296delTCTGGTTTT), ORF1b:P314L (14408C>T), S:H69_V70del (21766_21771delACATGT), S:I100T (21861T>C), S:Y144del (21992_21994delTAT), S:A222V (22227C>T), S:N501Y (23063A>T), S:A570D (23271C>A), S:D614G (23403A>G), S:P681H (23604C>A), S:L699I (23657C>A), S:T716I (23709C>T), S:S982A (24506T>G), S:D1118H (24914G>C), ORF7a:S83L (27641C>T), ORF8:Q27* (27972C>T), ORF8:R52I (28048G>T), ORF8:K68* (28095A>T), ORF8:Y73C (28111A>G), N:D3L (28280G>C 28281A>T 28282T>A), N:R203K (28881G>A 28882G>A), N:G204R (28883G>C), N:S235F (28977C>T), ORF14:G50N (28881G>A 28882G>A 28883G>C)	This study
267	hCoV-19_Iran_2021-02-58	2021-02	Hospitalized	Khuzestan	Ahvaz	30-40 yrs	20I (Alpha, V1)	B.1.1.7	29884	38	S:H69_V70del(21766_21771delACATGT),S:I100T(21861T>C),S:Y144del(21992_21994delTAT),S:N501Y(23063A>T),S:A570D(23271C>A),S:D614G(23403A>G),S:P681H(23604C>A),S:L699I(23657C>A),S:T716I(23709C>T),S:S982A(24506T>G),S:D1118H(24914G>C)	241C>T, 913C>T, 3037C>T, 3267C>T, 5388C>A, 5986C>T, 6954T>C, 11288_11296delTCTGGTTTT, 14408C>T, 14676C>T, 15096T>C, 15279C>T, 16176T>C, 21766_21771delACATGT, 21861T>C, 21992_21994delTAT, 23063A>T, 23271C>A, 23403A>G, 23604C>A, 23657C>A, 23709C>T, 24506T>G, 24914G>C, 26501G>T, 27641C>T, 27972C>T, 28048G>T, 28095A>T, 28111A>G, 28273delA, 28280G>C, 28281A>T, 28282T>A, 28881G>A, 28882G>A, 28883G>C, 28977C>T	ORF1ab:T1001I (3267C>T), ORF1ab:A1708D (5388C>A), ORF1ab:I2230T (6954T>C), ORF1ab:S3675_F3677del (11288_11296delTCTGGTTTT), ORF1ab:P4715L (14408C>T), ORF1a:T1001I (3267C>T), ORF1a:A1708D (5388C>A), ORF1a:I2230T (6954T>C), ORF1a:S3675_F3677del (11288_11296delTCTGGTTTT), ORF1b:P314L (14408C>T), S:H69_V70del (21766_21771delACATGT), S:I100T (21861T>C), S:Y144del (21992_21994delTAT), S:N501Y (23063A>T), S:A570D (23271C>A), S:D614G (23403A>G), S:P681H (23604C>A), S:L699I (23657C>A), S:T716I (23709C>T), S:S982A (24506T>G), S:D1118H (24914G>C), ORF7a:S83L (27641C>T), ORF8:Q27* (27972C>T), ORF8:R52I (28048G>T), ORF8:K68* (28095A>T), ORF8:Y73C (28111A>G), N:D3L (28280G>C 28281A>T 28282T>A), N:R203K (28881G>A 28882G>A), N:G204R (28883G>C), N:S235F (28977C>T), ORF14:G50N (28881G>A 28882G>A 28883G>C)	This study
268	hCoV-19_Iran_2021-02-59	2021-02	Hospitalized	Khuzestan	Ahvaz	30-40 yrs	20I (Alpha, V1)	B.1.1.7	29890	55	S:P139S(21977C>T),S:Y144del(21992_21994delTAT),S:I326T(22539T>C),S:D614G(23403A>G),S:Y636H(23468T>C),S:T716I(23709C>T),S:E1150G(25011A>G)	241C>T, 2590A>G, 2790C>T, 3037C>T, 3078A>G, 3106T>C, 3108A>G, 3840A>T, 6954T>C, 7122T>C, 7925G>A, 8307A>G, 9778C>T, 10574G>A, 10621A>G, 11154A>G, 11288_11296delTCTGGTTTT, 12837T>C, 12871T>C, 13140C>T, 16176T>C, 16699C>A, 18653G>A, 19040A>C, 20871T>C, 21355A>G, 21977C>T, 21992_21994delTAT, 22539T>C, 23403A>G, 23468T>C, 23709C>T, 23722T>C, 25011A>G, 27641C>T, 27972C>T, 28095A>T, 28111A>G, 28273delA, 28280G>C, 28281A>T, 28282T>A, 28881G>A, 28882G>A, 28883G>C, 28977C>T, 29101A>G, 29238T>A, 29239G>C, 29240G>T, 29242A>T, 29243G>A, 29244T>A, 29245C>G, 29246A>T	ORF1ab:T842I (2790C>T), ORF1ab:E938G (3078A>G), ORF1ab:E948G (3108A>G), ORF1ab:E1192V (3840A>T), ORF1ab:I2230T (6954T>C), ORF1ab:I2286T (7122T>C), ORF1ab:A2554T (7925G>A), ORF1ab:E2681G (8307A>G), ORF1ab:G3437S (10574G>A), ORF1ab:K3630R (11154A>G), ORF1ab:S3675_F3677del (11288_11296delTCTGGTTTT), ORF1ab:L4191S (12837T>C), ORF1ab:T4292I (13140C>T), ORF1ab:R5479S (16699C>A), ORF1ab:R6130H (18653G>A), ORF1ab:N6259T (19040A>C), ORF1ab:N7031D (21355A>G), ORF1a:T842I (2790C>T), ORF1a:E938G (3078A>G), ORF1a:E948G (3108A>G), ORF1a:E1192V (3840A>T), ORF1a:I2230T (6954T>C), ORF1a:I2286T (7122T>C), ORF1a:A2554T (7925G>A), ORF1a:E2681G (8307A>G), ORF1a:G3437S (10574G>A), ORF1a:K3630R (11154A>G), ORF1a:S3675_F3677del (11288_11296delTCTGGTTTT), ORF1a:L4191S (12837T>C), ORF1a:T4292I (13140C>T), ORF1b:R1078S (16699C>A), ORF1b:R1729H (18653G>A), ORF1b:N1858T (19040A>C), ORF1b:N2630D (21355A>G), S:P139S (21977C>T), S:Y144del (21992_21994delTAT), S:I326T (22539T>C), S:D614G (23403A>G), S:Y636H (23468T>C), S:T716I (23709C>T), S:E1150G (25011A>G), ORF7a:S83L (27641C>T), ORF8:Q27* (27972C>T), ORF8:K68* (28095A>T), ORF8:Y73C (28111A>G), N:D3L (28280G>C 28281A>T 28282T>A), N:R203K (28881G>A 28882G>A), N:G204R (28883G>C), N:S235F (28977C>T), N:M322N (29238T>A 29239G>C), N:E323Y (29240G>T 29242A>T), N:V324K (29243G>A 29244T>A 29245C>G), N:T325S (29246A>T), ORF14:G50N (28881G>A 28882G>A 28883G>C)	This study
269	hCoV-19_Iran_2021-02-6	2021-02	Outpatient	Tehran	Tehran	20-30 yrs	20I (Alpha, V1)	B.1.1.7	29870	54	S:I100T(21861T>C),S:Y144del(21992_21994delTAT),S:S469P(22967T>C),S:S477N(22992G>A),S:N501Y(23063A>T),S:A570D(23271C>A),S:D614G(23403A>G),S:L699I(23657C>A),S:D1118H(24914G>C)	241C>T, 913C>T, 2143C>T, 2245C>T, 3037C>T, 3267C>T, 5388C>A, 5437G>A, 5482C>T, 5765G>A, 5986C>T, 6933T>C, 6954T>C, 8520A>G, 10598delT, 10689T>C, 11288_11296delTCTGGTTTT, 13665C>T, 13710T>C, 14408C>T, 14676C>T, 15096T>C, 15279C>T, 16176T>C, 17692T>C, 20027A>G, 21285T>C, 21861T>C, 21992_21994delTAT, 22967T>C, 22992G>A, 23063A>T, 23271C>A, 23403A>G, 23657C>A, 24914G>C, 27641C>T, 27972C>T, 28089_28095delGGTTCTA, 28096A>G, 28111A>G, 28273delA, 28280G>C, 28281A>T, 28282T>A, 28881G>A, 28882G>A, 28883G>C, 28977C>T, 29595T>C, 29598A>T, 29600_29611delAGTCTACTCTTG, 29615A>T, 29620G>A	ORF1ab:T1001I (3267C>T), ORF1ab:A1708D (5388C>A), ORF1ab:G1834S (5765G>A), ORF1ab:F2223S (6933T>C), ORF1ab:I2230T (6954T>C), ORF1ab:N2752S (8520A>G), ORF1ab:V3475A (10689T>C), ORF1ab:S3675_F3677del (11288_11296delTCTGGTTTT), ORF1ab:P4715L (14408C>T), ORF1ab:S5810P (17692T>C), ORF1ab:N6588S (20027A>G), ORF1a:T1001I (3267C>T), ORF1a:A1708D (5388C>A), ORF1a:G1834S (5765G>A), ORF1a:F2223S (6933T>C), ORF1a:I2230T (6954T>C), ORF1a:N2752S (8520A>G), ORF1a:V3475A (10689T>C), ORF1a:S3675_F3677del (11288_11296delTCTGGTTTT), ORF1b:P314L (14408C>T), ORF1b:S1409P (17692T>C), ORF1b:N2187S (20027A>G), S:I100T (21861T>C), S:Y144del (21992_21994delTAT), S:S469P (22967T>C), S:S477N (22992G>A), S:N501Y (23063A>T), S:A570D (23271C>A), S:D614G (23403A>G), S:L699I (23657C>A), S:D1118H (24914G>C), ORF7a:S83L (27641C>T), ORF8:Q27* (27972C>T), ORF8:G66_S67del (28089_28095delGGTTCTA), ORF8:Y73C (28111A>G), N:D3L (28280G>C 28281A>T 28282T>A), N:R203K (28881G>A 28882G>A), N:G204R (28883G>C), N:S235F (28977C>T), ORF10:I13T (29595T>C), ORF10:Y14F (29598A>T), ORF10:S15_L18del (29600_29611delAGTCTACTCTTG), ORF10:R20* (29615A>T), ORF10:M21I (29620G>A), ORF14:G50N (28881G>A 28882G>A 28883G>C)	This study
270	hCoV-19_Iran_2021-02-7	2021-02	Outpatient	Tehran	Tehran	50-60 yrs	20B	B.1.1 with (S:D138Y+S:S477N+S:D614G)/B.1.1.413 (v.3.1.11)	29897	24	S:D138Y(21974G>T),S:S477N(22992G>A),S:D614G(23403A>G)	241C>T, 604A>G, 3037C>T, 3096C>T, 5284C>T, 10165C>T, 12830C>A, 12907G>T, 13849G>T, 14408C>T, 14724C>T, 18538G>T, 19020A>T, 19764A>T, 21974G>T, 22992G>A, 23403A>G, 26109G>T, 26741A>G, 28090_28095delGTTCTA, 28291C>T, 28881G>A, 28882G>A, 28883G>C	ORF1ab:S944L (3096C>T), ORF1ab:Q4189K (12830C>A), ORF1ab:R4214S (12907G>T), ORF1ab:G4529C (13849G>T), ORF1ab:P4715L (14408C>T), ORF1ab:V6092L (18538G>T), ORF1a:S944L (3096C>T), ORF1a:Q4189K (12830C>A), ORF1a:R4214S (12907G>T), ORF1b:G128C (13849G>T), ORF1b:P314L (14408C>T), ORF1b:V1691L (18538G>T), S:D138Y (21974G>T), S:S477N (22992G>A), S:D614G (23403A>G), ORF3a:E239D (26109G>T), M:I73M (26741A>G), ORF8:G66_S67del (28090_28095delGTTCTA), ORF8:K68E (28090_28095delGTTCTA), N:R203K (28881G>A 28882G>A), N:G204R (28883G>C), ORF9b:P3L (28291C>T), ORF14:G50N (28881G>A 28882G>A 28883G>C)	This study
271	hCoV-19_Iran_2021-02-8	2021-02	Outpatient	Tehran	Tehran	60-70 yrs	20B	B.1.1 with (S:D138Y+S:S477N+S:D614G)/B.1.1.413 (v.3.1.11)	29896	41	S:W104C(21874G>T),S:D138Y(21974G>T),S:S477N(22992G>A),S:D614G(23403A>G)	241C>T, 604A>G, 3037C>T, 3096C>T, 3643A>C, 6982C>T, 11379C>T, 12830C>A, 13849G>T, 14408C>T, 19020A>T, 21802T>C, 21874G>T, 21974G>T, 22992G>A, 23403A>G, 25797C>T, 26741A>G, 27920C>T, 27972C>T, 28090_28095delGTTCTA, 28111A>G, 28291C>T, 28881G>A, 28882G>A, 28883G>C, 28921T>A, 28977C>T, 29798delG, 29800G>C, 29801C>A, 29802C>T, 29804T>A, 29806A>C, 29807T>C, 29808G>A, 29810G>A, 29812A>G, 29813A>T, 29815A>G, 29818A>G	ORF1ab:S944L (3096C>T), ORF1ab:E1126D (3643A>C), ORF1ab:A3705V (11379C>T), ORF1ab:Q4189K (12830C>A), ORF1ab:G4529C (13849G>T), ORF1ab:P4715L (14408C>T), ORF1a:S944L (3096C>T), ORF1a:E1126D (3643A>C), ORF1a:A3705V (11379C>T), ORF1a:Q4189K (12830C>A), ORF1b:G128C (13849G>T), ORF1b:P314L (14408C>T), S:W104C (21874G>T), S:D138Y (21974G>T), S:S477N (22992G>A), S:D614G (23403A>G), M:I73M (26741A>G), ORF8:Q27* (27972C>T), ORF8:G66_S67del (28090_28095delGTTCTA), ORF8:K68E (28090_28095delGTTCTA), ORF8:Y73C (28111A>G), N:R203K (28881G>A 28882G>A), N:G204R (28883G>C), N:D216E (28921T>A), N:S235F (28977C>T), ORF9b:P3L (28291C>T), ORF14:G50N (28881G>A 28882G>A 28883G>C), ORF14:M63K (28921T>A)	This study
272	hCoV-19_Iran_2021-02-9	2021-02	Outpatient	Tehran	Tehran	30-40 yrs	20B	B.1.533	29886	39	S:Y144del(21992_21994delTAT),S:I210del(22190_22192delATT),S:D614G(23403A>G)	241C>T, 2299C>T, 3037C>T, 10789C>T, 11288_11296delTCTGGTTTT, 14408C>T, 14653G>T, 21992_21994delTAT, 22190_22192delATT, 22444C>T, 23403A>G, 25563G>T, 26111C>G, 26735C>T, 26816T>C, 27972C>T, 28111A>G, 28273delA, 28280G>C, 28281A>T, 28282T>A, 28881G>A, 28882G>A, 28883G>C, 28977C>T, 29734G>C, 29798delG, 29800G>C, 29801C>A, 29802C>T, 29804T>A, 29806A>C, 29807T>C, 29808G>A, 29810G>A, 29812A>G, 29813A>T, 29815A>G, 29818A>G	ORF1ab:S3675_F3677del (11288_11296delTCTGGTTTT), ORF1ab:P4715L (14408C>T), ORF1ab:V4797F (14653G>T), ORF1a:S3675_F3677del (11288_11296delTCTGGTTTT), ORF1b:P314L (14408C>T), ORF1b:V396F (14653G>T), S:Y144del (21992_21994delTAT), S:I210del (22190_22192delATT), S:D614G (23403A>G), ORF3a:Q57H (25563G>T), ORF3a:P240R (26111C>G), ORF8:Q27* (27972C>T), ORF8:Y73C (28111A>G), N:D3L (28280G>C 28281A>T 28282T>A), N:R203K (28881G>A 28882G>A), N:G204R (28883G>C), N:S235F (28977C>T), ORF14:G50N (28881G>A 28882G>A 28883G>C)	This study
273	hCoV-19_Iran_2021-03-1	2021-03	Hospitalized	Khuzestan	Ahvaz	20-30 yrs	20I (Alpha, V1)	B.1.1.7	29884	38	S:H69_V70del(21766_21771delACATGT),S:I100T(21861T>C),S:Y144del(21992_21994delTAT),S:N501Y(23063A>T),S:A570D(23271C>A),S:D614G(23403A>G),S:P681H(23604C>A),S:L699I(23657C>A),S:T716I(23709C>T),S:S982A(24506T>G),S:D1118H(24914G>C)	241C>T, 913C>T, 3037C>T, 3267C>T, 5388C>A, 5986C>T, 6954T>C, 11288_11296delTCTGGTTTT, 14408C>T, 14676C>T, 15096T>C, 15279C>T, 16176T>C, 21766_21771delACATGT, 21861T>C, 21992_21994delTAT, 23063A>T, 23271C>A, 23403A>G, 23604C>A, 23657C>A, 23709C>T, 24506T>G, 24914G>C, 26907C>T, 27641C>T, 27972C>T, 28048G>T, 28095A>T, 28111A>G, 28273delA, 28280G>C, 28281A>T, 28282T>A, 28881G>A, 28882G>A, 28883G>C, 28977C>T	ORF1ab:T1001I (3267C>T), ORF1ab:A1708D (5388C>A), ORF1ab:I2230T (6954T>C), ORF1ab:S3675_F3677del (11288_11296delTCTGGTTTT), ORF1ab:P4715L (14408C>T), ORF1a:T1001I (3267C>T), ORF1a:A1708D (5388C>A), ORF1a:I2230T (6954T>C), ORF1a:S3675_F3677del (11288_11296delTCTGGTTTT), ORF1b:P314L (14408C>T), S:H69_V70del (21766_21771delACATGT), S:I100T (21861T>C), S:Y144del (21992_21994delTAT), S:N501Y (23063A>T), S:A570D (23271C>A), S:D614G (23403A>G), S:P681H (23604C>A), S:L699I (23657C>A), S:T716I (23709C>T), S:S982A (24506T>G), S:D1118H (24914G>C), ORF7a:S83L (27641C>T), ORF8:Q27* (27972C>T), ORF8:R52I (28048G>T), ORF8:K68* (28095A>T), ORF8:Y73C (28111A>G), N:D3L (28280G>C 28281A>T 28282T>A), N:R203K (28881G>A 28882G>A), N:G204R (28883G>C), N:S235F (28977C>T), ORF14:G50N (28881G>A 28882G>A 28883G>C)	This study
274	hCoV-19_Iran_2021-03-10	2021-03	Outpatient	Tehran	Tehran	10-20 yrs	20I (Alpha, V1)	B.1.1.7	29884	37	S:H69_V70del(21766_21771delACATGT),S:Y144del(21992_21994delTAT),S:N501Y(23063A>T),S:A570D(23271C>A),S:D614G(23403A>G),S:P681H(23604C>A),S:A701V(23664C>T),S:T716I(23709C>T),S:S982A(24506T>G),S:D1118H(24914G>C)	241C>T, 913C>T, 3037C>T, 3267C>T, 5388C>A, 5986C>T, 6954T>C, 8603T>C, 11288_11296delTCTGGTTTT, 14408C>T, 14676C>T, 15279C>T, 16176T>C, 17615A>G, 21766_21771delACATGT, 21992_21994delTAT, 23063A>T, 23271C>A, 23403A>G, 23604C>A, 23664C>T, 23709C>T, 24506T>G, 24914G>C, 25437G>T, 27972C>T, 28048G>T, 28111A>G, 28273delA, 28280G>C, 28281A>T, 28282T>A, 28881G>A, 28882G>A, 28883G>C, 28896C>T, 28977C>T	ORF1ab:T1001I (3267C>T), ORF1ab:A1708D (5388C>A), ORF1ab:I2230T (6954T>C), ORF1ab:F2780L (8603T>C), ORF1ab:S3675_F3677del (11288_11296delTCTGGTTTT), ORF1ab:P4715L (14408C>T), ORF1ab:K5784R (17615A>G), ORF1a:T1001I (3267C>T), ORF1a:A1708D (5388C>A), ORF1a:I2230T (6954T>C), ORF1a:F2780L (8603T>C), ORF1a:S3675_F3677del (11288_11296delTCTGGTTTT), ORF1b:P314L (14408C>T), ORF1b:K1383R (17615A>G), S:H69_V70del (21766_21771delACATGT), S:Y144del (21992_21994delTAT), S:N501Y (23063A>T), S:A570D (23271C>A), S:D614G (23403A>G), S:P681H (23604C>A), S:A701V (23664C>T), S:T716I (23709C>T), S:S982A (24506T>G), S:D1118H (24914G>C), ORF3a:L15F (25437G>T), ORF8:Q27* (27972C>T), ORF8:R52I (28048G>T), ORF8:Y73C (28111A>G), N:D3L (28280G>C 28281A>T 28282T>A), N:R203K (28881G>A 28882G>A), N:G204R (28883G>C), N:A208V (28896C>T), N:S235F (28977C>T), ORF14:G50N (28881G>A 28882G>A 28883G>C)	This study
275	hCoV-19_Iran_2021-03-11	2021-03	Hospitalized	Sistan and Baluchestan	Zahedan	40-50 yrs	20A	B.1	29903	16	S:D614G(23403A>G)	204G>C, 241C>T, 1218C>T, 3037C>T, 8449A>G, 9469A>G, 9979C>A, 14408C>T, 17122G>T, 17690C>T, 20031C>T, 23403A>G, 25563G>T, 26060C>T, 28280G>T, 28975G>T	ORF1ab:S318L (1218C>T), ORF1ab:P4715L (14408C>T), ORF1ab:A5620S (17122G>T), ORF1ab:S5809L (17690C>T), ORF1a:S318L (1218C>T), ORF1b:P314L (14408C>T), ORF1b:A1219S (17122G>T), ORF1b:S1408L (17690C>T), S:D614G (23403A>G), ORF3a:Q57H (25563G>T), ORF3a:T223I (26060C>T), N:D3Y (28280G>T), N:M234I (28975G>T)	This study
276	hCoV-19_Iran_2021-03-2	2021-03	Hospitalized	Khuzestan	Ahvaz	60-70 yrs	20I (Alpha, V1)	B.1.1.7	29884	37	S:H69_V70del(21766_21771delACATGT),S:Y144del(21992_21994delTAT),S:N501Y(23063A>T),S:A570D(23271C>A),S:D614G(23403A>G),S:P681H(23604C>A),S:T716I(23709C>T),S:S982A(24506T>G),S:D1118H(24914G>C)	241C>T, 913C>T, 3037C>T, 3267C>T, 5388C>A, 5986C>T, 6031C>T, 6954T>C, 11288_11296delTCTGGTTTT, 12003C>T, 14408C>T, 14676C>T, 15279C>T, 16176T>C, 16468C>T, 17615A>G, 18693C>T, 21766_21771delACATGT, 21992_21994delTAT, 23063A>T, 23271C>A, 23403A>G, 23604C>A, 23709C>T, 24506T>G, 24914G>C, 27972C>T, 28048G>T, 28111A>G, 28273delA, 28280G>C, 28281A>T, 28282T>A, 28881G>A, 28882G>A, 28883G>C, 28977C>T	ORF1ab:T1001I (3267C>T), ORF1ab:A1708D (5388C>A), ORF1ab:I2230T (6954T>C), ORF1ab:S3675_F3677del (11288_11296delTCTGGTTTT), ORF1ab:S3913L (12003C>T), ORF1ab:P4715L (14408C>T), ORF1ab:P5402S (16468C>T), ORF1ab:K5784R (17615A>G), ORF1a:T1001I (3267C>T), ORF1a:A1708D (5388C>A), ORF1a:I2230T (6954T>C), ORF1a:S3675_F3677del (11288_11296delTCTGGTTTT), ORF1a:S3913L (12003C>T), ORF1b:P314L (14408C>T), ORF1b:P1001S (16468C>T), ORF1b:K1383R (17615A>G), S:H69_V70del (21766_21771delACATGT), S:Y144del (21992_21994delTAT), S:N501Y (23063A>T), S:A570D (23271C>A), S:D614G (23403A>G), S:P681H (23604C>A), S:T716I (23709C>T), S:S982A (24506T>G), S:D1118H (24914G>C), ORF8:Q27* (27972C>T), ORF8:R52I (28048G>T), ORF8:Y73C (28111A>G), N:D3L (28280G>C 28281A>T 28282T>A), N:R203K (28881G>A 28882G>A), N:G204R (28883G>C), N:S235F (28977C>T), ORF14:G50N (28881G>A 28882G>A 28883G>C)	This study
277	hCoV-19_Iran_2021-03-3	2021-03	Hospitalized	Khuzestan	Ahvaz	40-50 yrs	20I (Alpha, V1)	B.1.1.7	29884	44	S:H69_V70del(21766_21771delACATGT),S:I100T(21861T>C),S:Y144del(21992_21994delTAT),S:N501Y(23063A>T),S:A570D(23271C>A),S:D614G(23403A>G),S:P681H(23604C>A),S:L699I(23657C>A),S:T716I(23709C>T),S:S982A(24506T>G),S:D1118H(24914G>C)	241C>T, 913C>T, 3037C>T, 3267C>T, 5388C>A, 5986C>T, 6954T>C, 7162C>T, 8293C>T, 10543C>T, 11288_11296delTCTGGTTTT, 13616A>G, 14408C>T, 14676C>T, 15096T>C, 15279C>T, 16176T>C, 17856A>G, 20115C>T, 21766_21771delACATGT, 21861T>C, 21992_21994delTAT, 22042T>C, 23063A>T, 23271C>A, 23403A>G, 23604C>A, 23657C>A, 23709C>T, 24506T>G, 24914G>C, 27641C>T, 27972C>T, 28048G>T, 28095A>T, 28111A>G, 28273delA, 28280G>C, 28281A>T, 28282T>A, 28881G>A, 28882G>A, 28883G>C, 28977C>T	ORF1ab:T1001I (3267C>T), ORF1ab:A1708D (5388C>A), ORF1ab:I2230T (6954T>C), ORF1ab:S3675_F3677del (11288_11296delTCTGGTTTT), ORF1ab:K4451R (13616A>G), ORF1ab:P4715L (14408C>T), ORF1a:T1001I (3267C>T), ORF1a:A1708D (5388C>A), ORF1a:I2230T (6954T>C), ORF1a:S3675_F3677del (11288_11296delTCTGGTTTT), ORF1b:K50R (13616A>G), ORF1b:P314L (14408C>T), S:H69_V70del (21766_21771delACATGT), S:I100T (21861T>C), S:Y144del (21992_21994delTAT), S:N501Y (23063A>T), S:A570D (23271C>A), S:D614G (23403A>G), S:P681H (23604C>A), S:L699I (23657C>A), S:T716I (23709C>T), S:S982A (24506T>G), S:D1118H (24914G>C), ORF7a:S83L (27641C>T), ORF8:Q27* (27972C>T), ORF8:R52I (28048G>T), ORF8:K68* (28095A>T), ORF8:Y73C (28111A>G), N:D3L (28280G>C 28281A>T 28282T>A), N:R203K (28881G>A 28882G>A), N:G204R (28883G>C), N:S235F (28977C>T), ORF14:G50N (28881G>A 28882G>A 28883G>C)	This study
278	hCoV-19_Iran_2021-03-4	2021-03	Hospitalized	Khuzestan	Ahvaz	40-50 yrs	20I (Alpha, V1)	B.1.1.7	29884	37	S:H69_V70del(21766_21771delACATGT),S:I100T(21861T>C),S:Y144del(21992_21994delTAT),S:N501Y(23063A>T),S:A570D(23271C>A),S:D614G(23403A>G),S:P681H(23604C>A),S:L699I(23657C>A),S:T716I(23709C>T),S:S982A(24506T>G),S:D1118H(24914G>C)	241C>T, 913C>T, 3037C>T, 3267C>T, 5388C>A, 5986C>T, 6954T>C, 11288_11296delTCTGGTTTT, 14408C>T, 14676C>T, 15096T>C, 15279C>T, 16176T>C, 21766_21771delACATGT, 21861T>C, 21992_21994delTAT, 23063A>T, 23271C>A, 23403A>G, 23604C>A, 23657C>A, 23709C>T, 24506T>G, 24914G>C, 27641C>T, 27972C>T, 28048G>T, 28095A>T, 28111A>G, 28273delA, 28280G>C, 28281A>T, 28282T>A, 28881G>A, 28882G>A, 28883G>C, 28977C>T	ORF1ab:T1001I (3267C>T), ORF1ab:A1708D (5388C>A), ORF1ab:I2230T (6954T>C), ORF1ab:S3675_F3677del (11288_11296delTCTGGTTTT), ORF1ab:P4715L (14408C>T), ORF1a:T1001I (3267C>T), ORF1a:A1708D (5388C>A), ORF1a:I2230T (6954T>C), ORF1a:S3675_F3677del (11288_11296delTCTGGTTTT), ORF1b:P314L (14408C>T), S:H69_V70del (21766_21771delACATGT), S:I100T (21861T>C), S:Y144del (21992_21994delTAT), S:N501Y (23063A>T), S:A570D (23271C>A), S:D614G (23403A>G), S:P681H (23604C>A), S:L699I (23657C>A), S:T716I (23709C>T), S:S982A (24506T>G), S:D1118H (24914G>C), ORF7a:S83L (27641C>T), ORF8:Q27* (27972C>T), ORF8:R52I (28048G>T), ORF8:K68* (28095A>T), ORF8:Y73C (28111A>G), N:D3L (28280G>C 28281A>T 28282T>A), N:R203K (28881G>A 28882G>A), N:G204R (28883G>C), N:S235F (28977C>T), ORF14:G50N (28881G>A 28882G>A 28883G>C)	This study
279	hCoV-19_Iran_2021-03-5	2021-03	Hospitalized	Alborz	Alborz	30-40 yrs	20I (Alpha, V1)	B.1.1.7	29884	41	S:H69_V70del(21766_21771delACATGT),S:I100T(21861T>C),S:Y144del(21992_21994delTAT),S:N501Y(23063A>T),S:A570D(23271C>A),S:D614G(23403A>G),S:P681H(23604C>A),S:L699I(23657C>A),S:T716I(23709C>T),S:S982A(24506T>G),S:D1118H(24914G>C)	241C>T, 373G>A, 913C>T, 3037C>T, 3267C>T, 5388C>A, 5986C>T, 6954T>C, 11288_11296delTCTGGTTTT, 12229A>G, 14408C>T, 14676C>T, 15096T>C, 15279C>T, 16176T>C, 20115C>T, 21766_21771delACATGT, 21861T>C, 21992_21994delTAT, 23063A>T, 23271C>A, 23403A>G, 23604C>A, 23657C>A, 23709C>T, 24506T>G, 24914G>C, 25494G>T, 27641C>T, 27972C>T, 28048G>T, 28095A>T, 28111A>G, 28273delA, 28280G>C, 28281A>T, 28282T>A, 28881G>A, 28882G>A, 28883G>C, 28977C>T	ORF1ab:T1001I (3267C>T), ORF1ab:A1708D (5388C>A), ORF1ab:I2230T (6954T>C), ORF1ab:S3675_F3677del (11288_11296delTCTGGTTTT), ORF1ab:P4715L (14408C>T), ORF1a:T1001I (3267C>T), ORF1a:A1708D (5388C>A), ORF1a:I2230T (6954T>C), ORF1a:S3675_F3677del (11288_11296delTCTGGTTTT), ORF1b:P314L (14408C>T), S:H69_V70del (21766_21771delACATGT), S:I100T (21861T>C), S:Y144del (21992_21994delTAT), S:N501Y (23063A>T), S:A570D (23271C>A), S:D614G (23403A>G), S:P681H (23604C>A), S:L699I (23657C>A), S:T716I (23709C>T), S:S982A (24506T>G), S:D1118H (24914G>C), ORF7a:S83L (27641C>T), ORF8:Q27* (27972C>T), ORF8:R52I (28048G>T), ORF8:K68* (28095A>T), ORF8:Y73C (28111A>G), N:D3L (28280G>C 28281A>T 28282T>A), N:R203K (28881G>A 28882G>A), N:G204R (28883G>C), N:S235F (28977C>T), ORF14:G50N (28881G>A 28882G>A 28883G>C)	This study
280	hCoV-19_Iran_2021-03-6	2021-03	NA	Qazvin	Qazvin	20-30 yrs	20A	B.1.36.31	29903	29	S:R102S(21868A>T),S:A222V(22227C>T),S:N501Y(23063A>T),S:D614G(23403A>G)	241C>T, 1722C>T, 3037C>T, 7005C>T, 8512A>G, 9877T>C, 11222G>T, 12188G>T, 12616C>T, 14408C>T, 14571C>T, 15738C>T, 18713C>T, 18877C>T, 21868A>T, 22227C>T, 22444C>T, 23063A>T, 23403A>G, 25463C>T, 25563G>T, 25916C>T, 26735C>T, 27561G>T, 28253C>T, 28254A>C, 28854C>T, 28940C>T, 29095C>T	ORF1ab:A486V (1722C>T), ORF1ab:T2247I (7005C>T), ORF1ab:V3653F (11222G>T), ORF1ab:V3975F (12188G>T), ORF1ab:P4715L (14408C>T), ORF1ab:A6150V (18713C>T), ORF1a:A486V (1722C>T), ORF1a:T2247I (7005C>T), ORF1a:V3653F (11222G>T), ORF1a:V3975F (12188G>T), ORF1b:P314L (14408C>T), ORF1b:A1749V (18713C>T), S:R102S (21868A>T), S:A222V (22227C>T), S:N501Y (23063A>T), S:D614G (23403A>G), ORF3a:T24I (25463C>T), ORF3a:Q57H (25563G>T), ORF3a:T175I (25916C>T), ORF8:I121L (28254A>C), N:S194L (28854C>T), ORF14:Q41* (28854C>T)	This study
281	hCoV-19_Iran_2021-03-7	2021-03	Outpatient	Tehran	Tehran	10-20 yrs	20I (Alpha, V1)	B.1.1.7	29884	38	S:H69_V70del(21766_21771delACATGT),S:I100T(21861T>C),S:Y144del(21992_21994delTAT),S:N501Y(23063A>T),S:A570D(23271C>A),S:D614G(23403A>G),S:P681H(23604C>A),S:L699I(23657C>A),S:T716I(23709C>T),S:S982A(24506T>G),S:D1118H(24914G>C)	241C>T, 913C>T, 3037C>T, 3267C>T, 5388C>A, 5986C>T, 6954T>C, 11288_11296delTCTGGTTTT, 14408C>T, 14676C>T, 15096T>C, 15279C>T, 15714C>T, 16176T>C, 21766_21771delACATGT, 21861T>C, 21992_21994delTAT, 23063A>T, 23271C>A, 23403A>G, 23604C>A, 23657C>A, 23709C>T, 24506T>G, 24914G>C, 27641C>T, 27972C>T, 28048G>T, 28095A>T, 28111A>G, 28273delA, 28280G>C, 28281A>T, 28282T>A, 28881G>A, 28882G>A, 28883G>C, 28977C>T	ORF1ab:T1001I (3267C>T), ORF1ab:A1708D (5388C>A), ORF1ab:I2230T (6954T>C), ORF1ab:S3675_F3677del (11288_11296delTCTGGTTTT), ORF1ab:P4715L (14408C>T), ORF1a:T1001I (3267C>T), ORF1a:A1708D (5388C>A), ORF1a:I2230T (6954T>C), ORF1a:S3675_F3677del (11288_11296delTCTGGTTTT), ORF1b:P314L (14408C>T), S:H69_V70del (21766_21771delACATGT), S:I100T (21861T>C), S:Y144del (21992_21994delTAT), S:N501Y (23063A>T), S:A570D (23271C>A), S:D614G (23403A>G), S:P681H (23604C>A), S:L699I (23657C>A), S:T716I (23709C>T), S:S982A (24506T>G), S:D1118H (24914G>C), ORF7a:S83L (27641C>T), ORF8:Q27* (27972C>T), ORF8:R52I (28048G>T), ORF8:K68* (28095A>T), ORF8:Y73C (28111A>G), N:D3L (28280G>C 28281A>T 28282T>A), N:R203K (28881G>A 28882G>A), N:G204R (28883G>C), N:S235F (28977C>T), ORF14:G50N (28881G>A 28882G>A 28883G>C)	This study
282	hCoV-19_Iran_2021-03-8	2021-03	Hospitalized	Sistan and Baluchestan	Zahedan	30-40 yrs	20A	B.1.124/B.1 (v.3.1.11)	29903	20	S:D614G(23403A>G)	204G>C, 241C>T, 1218C>T, 1251C>T, 3037C>T, 7765C>T, 9469A>G, 9979C>A, 14408C>T, 17122G>T, 17690C>T, 20031C>T, 23403A>G, 25563G>T, 26060C>T, 27675A>C, 28280G>T, 28432C>T, 28975G>T, 29311C>T	ORF1ab:S318L (1218C>T), ORF1ab:T329I (1251C>T), ORF1ab:P4715L (14408C>T), ORF1ab:A5620S (17122G>T), ORF1ab:S5809L (17690C>T), ORF1a:S318L (1218C>T), ORF1a:T329I (1251C>T), ORF1b:P314L (14408C>T), ORF1b:A1219S (17122G>T), ORF1b:S1408L (17690C>T), S:D614G (23403A>G), ORF3a:Q57H (25563G>T), ORF3a:T223I (26060C>T), ORF7a:Q94H (27675A>C), N:D3Y (28280G>T), N:M234I (28975G>T), ORF9b:S50L (28432C>T)	This study
283	hCoV-19_Iran_2021-03-9	2021-03	Outpatient	Tehran	Tehran	10-20 yrs	20I (Alpha, V1)	B.1.1.7	29884	35	S:H69_V70del(21766_21771delACATGT),S:Y144del(21992_21994delTAT),S:N501Y(23063A>T),S:A570D(23271C>A),S:D614G(23403A>G),S:P681H(23604C>A),S:T716I(23709C>T),S:S810L(23991C>T),S:S982A(24506T>G),S:D1118H(24914G>C)	241C>T, 913C>T, 3037C>T, 3267C>T, 5388C>A, 5986C>T, 6954T>C, 11288_11296delTCTGGTTTT, 14408C>T, 14676C>T, 15279C>T, 16176T>C, 21766_21771delACATGT, 21992_21994delTAT, 23063A>T, 23271C>A, 23403A>G, 23604C>A, 23709C>T, 23977A>C, 23991C>T, 24506T>G, 24914G>C, 25690G>T, 27972C>T, 28048G>T, 28111A>G, 28273delA, 28280G>C, 28281A>T, 28282T>A, 28881G>A, 28882G>A, 28883G>C, 28977C>T	ORF1ab:T1001I (3267C>T), ORF1ab:A1708D (5388C>A), ORF1ab:I2230T (6954T>C), ORF1ab:S3675_F3677del (11288_11296delTCTGGTTTT), ORF1ab:P4715L (14408C>T), ORF1a:T1001I (3267C>T), ORF1a:A1708D (5388C>A), ORF1a:I2230T (6954T>C), ORF1a:S3675_F3677del (11288_11296delTCTGGTTTT), ORF1b:P314L (14408C>T), S:H69_V70del (21766_21771delACATGT), S:Y144del (21992_21994delTAT), S:N501Y (23063A>T), S:A570D (23271C>A), S:D614G (23403A>G), S:P681H (23604C>A), S:T716I (23709C>T), S:S810L (23991C>T), S:S982A (24506T>G), S:D1118H (24914G>C), ORF3a:G100C (25690G>T), ORF8:Q27* (27972C>T), ORF8:R52I (28048G>T), ORF8:Y73C (28111A>G), N:D3L (28280G>C 28281A>T 28282T>A), N:R203K (28881G>A 28882G>A), N:G204R (28883G>C), N:S235F (28977C>T), ORF14:G50N (28881G>A 28882G>A 28883G>C)	This study
284	hCoV-19_Iran_2021-04-1	2021-04	NA	Qom	Qom	40-50 yrs	21A (Delta)	B.1.617.2	29887	33	S:T19R(21618C>G),S:Y144del(21992_21994delTAT),S:E156G(22029_22034delAGTTCA),S:F157_R158del(22029_22034delAGTTCA),S:L452R(22917T>G),S:T478K(22995C>A),S:D614G(23403A>G),S:P681R(23604C>G),S:D950N(24410G>A)	210G>T, 241C>T, 1191C>T, 1267C>T, 3037C>T, 6539C>T, 9891C>T, 10450C>T, 11418T>C, 12946T>C, 14262C>T, 14408C>T, 15451G>A, 20320C>T, 21618C>G, 21992_21994delTAT, 22029_22034delAGTTCA, 22917T>G, 22995C>A, 23403A>G, 23604C>G, 24410G>A, 24745C>T, 25469C>T, 26767T>C, 27739C>T, 27752C>T, 28248_28253delGATTTC, 28273delA, 28461A>G, 28881G>T, 29227G>T, 29346A>G	ORF1ab:P309L (1191C>T), ORF1ab:H2092Y (6539C>T), ORF1ab:A3209V (9891C>T), ORF1ab:V3718A (11418T>C), ORF1ab:P4715L (14408C>T), ORF1ab:G5063S (15451G>A), ORF1ab:H6686Y (20320C>T), ORF1a:P309L (1191C>T), ORF1a:H2092Y (6539C>T), ORF1a:A3209V (9891C>T), ORF1a:V3718A (11418T>C), ORF1b:P314L (14408C>T), ORF1b:G662S (15451G>A), ORF1b:H2285Y (20320C>T), S:T19R (21618C>G), S:Y144del (21992_21994delTAT), S:E156G (22029_22034delAGTTCA), S:F157_R158del (22029_22034delAGTTCA), S:L452R (22917T>G), S:T478K (22995C>A), S:D614G (23403A>G), S:P681R (23604C>G), S:D950N (24410G>A), ORF3a:S26L (25469C>T), M:I82T (26767T>C), ORF7a:L116F (27739C>T), ORF7a:T120I (27752C>T), ORF8:D119_F120del (28248_28253delGATTTC), N:D63G (28461A>G), N:R203M (28881G>T), N:D358G (29346A>G), ORF9b:T60A (28461A>G), ORF14:G50W (28881G>T)	This study
285	hCoV-19_Iran_2021-04-10	2021-04	Outpatient	Tehran	Tehran	20-30 yrs	20B	B.1.1 with (S:D138Y+S:S477N+S:D614G)/B.1.1.413 (v.3.1.11)	29897	24	S:D138Y(21974G>T),S:S477N(22992G>A),S:D614G(23403A>G)	241C>T, 604A>G, 1380C>T, 3037C>T, 3096C>T, 9559C>T, 12131G>A, 12854C>T, 13849G>T, 14408C>T, 16128A>G, 18225G>T, 19020A>T, 20633T>C, 21974G>T, 22992G>A, 23403A>G, 26741A>G, 27922T>A, 28090_28095delGTTCTA, 28291C>T, 28881G>A, 28882G>A, 28883G>C	ORF1ab:A372V (1380C>T), ORF1ab:S944L (3096C>T), ORF1ab:A3956T (12131G>A), ORF1ab:P4197S (12854C>T), ORF1ab:G4529C (13849G>T), ORF1ab:P4715L (14408C>T), ORF1ab:M5987I (18225G>T), ORF1ab:V6790A (20633T>C), ORF1a:A372V (1380C>T), ORF1a:S944L (3096C>T), ORF1a:A3956T (12131G>A), ORF1a:P4197S (12854C>T), ORF1b:G128C (13849G>T), ORF1b:P314L (14408C>T), ORF1b:M1586I (18225G>T), ORF1b:V2389A (20633T>C), S:D138Y (21974G>T), S:S477N (22992G>A), S:D614G (23403A>G), M:I73M (26741A>G), ORF8:I10N (27922T>A), ORF8:G66_S67del (28090_28095delGTTCTA), ORF8:K68E (28090_28095delGTTCTA), N:R203K (28881G>A 28882G>A), N:G204R (28883G>C), ORF9b:P3L (28291C>T), ORF14:G50N (28881G>A 28882G>A 28883G>C)	This study
286	hCoV-19_Iran_2021-04-11	2021-04	Outpatient	Tehran	Tehran	10-20 yrs	20I (Alpha, V1)	B.1.1.7	29884	39	S:H69_V70del(21766_21771delACATGT),S:I100T(21861T>C),S:Y144del(21992_21994delTAT),S:N501Y(23063A>T),S:A570D(23271C>A),S:D614G(23403A>G),S:P681H(23604C>A),S:L699I(23657C>A),S:T716I(23709C>T),S:S982A(24506T>G),S:D1118H(24914G>C)	241C>T, 913C>T, 3037C>T, 3267C>T, 5206G>T, 5388C>A, 5986C>T, 6954T>C, 11288_11296delTCTGGTTTT, 14408C>T, 14676C>T, 15096T>C, 15279C>T, 16176T>C, 19186C>T, 21766_21771delACATGT, 21861T>C, 21992_21994delTAT, 23063A>T, 23271C>A, 23403A>G, 23604C>A, 23657C>A, 23709C>T, 24506T>G, 24914G>C, 27641C>T, 27972C>T, 28048G>T, 28095A>T, 28111A>G, 28273delA, 28280G>C, 28281A>T, 28282T>A, 28881G>A, 28882G>A, 28883G>C, 28977C>T	ORF1ab:T1001I (3267C>T), ORF1ab:M1647I (5206G>T), ORF1ab:A1708D (5388C>A), ORF1ab:I2230T (6954T>C), ORF1ab:S3675_F3677del (11288_11296delTCTGGTTTT), ORF1ab:P4715L (14408C>T), ORF1a:T1001I (3267C>T), ORF1a:M1647I (5206G>T), ORF1a:A1708D (5388C>A), ORF1a:I2230T (6954T>C), ORF1a:S3675_F3677del (11288_11296delTCTGGTTTT), ORF1b:P314L (14408C>T), S:H69_V70del (21766_21771delACATGT), S:I100T (21861T>C), S:Y144del (21992_21994delTAT), S:N501Y (23063A>T), S:A570D (23271C>A), S:D614G (23403A>G), S:P681H (23604C>A), S:L699I (23657C>A), S:T716I (23709C>T), S:S982A (24506T>G), S:D1118H (24914G>C), ORF7a:S83L (27641C>T), ORF8:Q27* (27972C>T), ORF8:R52I (28048G>T), ORF8:K68* (28095A>T), ORF8:Y73C (28111A>G), N:D3L (28280G>C 28281A>T 28282T>A), N:R203K (28881G>A 28882G>A), N:G204R (28883G>C), N:S235F (28977C>T), ORF14:G50N (28881G>A 28882G>A 28883G>C)	This study
287	hCoV-19_Iran_2021-04-12	2021-04	Outpatient	Tehran	Tehran	40-50 yrs	20I (Alpha, V1)	B.1.1.7	29884	39	S:H69_V70del(21766_21771delACATGT),S:Y144del(21992_21994delTAT),S:N501Y(23063A>T),S:A570D(23271C>A),S:D614G(23403A>G),S:P681H(23604C>A),S:T716I(23709C>T),S:S982A(24506T>G),S:D1118H(24914G>C)	203C>T, 241C>T, 820T>C, 913C>T, 3037C>T, 3267C>T, 4084C>T, 5388C>A, 5986C>T, 6954T>C, 11288_11296delTCTGGTTTT, 14408C>T, 14676C>T, 15096T>C, 15279C>T, 16176T>C, 21132A>G, 21766_21771delACATGT, 21992_21994delTAT, 23063A>T, 23271C>A, 23403A>G, 23604C>A, 23709C>T, 24506T>G, 24914G>C, 25785G>T, 27972C>T, 28095A>T, 28111A>G, 28273delA, 28280G>C, 28281A>T, 28282T>A, 28881G>A, 28882G>A, 28883G>C, 28977C>T, 29272C>T	ORF1ab:T1001I (3267C>T), ORF1ab:A1708D (5388C>A), ORF1ab:I2230T (6954T>C), ORF1ab:S3675_F3677del (11288_11296delTCTGGTTTT), ORF1ab:P4715L (14408C>T), ORF1a:T1001I (3267C>T), ORF1a:A1708D (5388C>A), ORF1a:I2230T (6954T>C), ORF1a:S3675_F3677del (11288_11296delTCTGGTTTT), ORF1b:P314L (14408C>T), S:H69_V70del (21766_21771delACATGT), S:Y144del (21992_21994delTAT), S:N501Y (23063A>T), S:A570D (23271C>A), S:D614G (23403A>G), S:P681H (23604C>A), S:T716I (23709C>T), S:S982A (24506T>G), S:D1118H (24914G>C), ORF3a:W131C (25785G>T), ORF8:Q27* (27972C>T), ORF8:K68* (28095A>T), ORF8:Y73C (28111A>G), N:D3L (28280G>C 28281A>T 28282T>A), N:R203K (28881G>A 28882G>A), N:G204R (28883G>C), N:S235F (28977C>T), ORF14:G50N (28881G>A 28882G>A 28883G>C)	This study
288	hCoV-19_Iran_2021-04-13	2021-04	Outpatient	Tehran	Tehran	30-40 yrs	20I (Alpha, V1)	B.1.1.7	29884	36	S:H69_V70del(21766_21771delACATGT),S:Y144del(21992_21994delTAT),S:N501Y(23063A>T),S:A570D(23271C>A),S:D614G(23403A>G),S:P681H(23604C>A),S:T716I(23709C>T),S:S982A(24506T>G),S:D1118H(24914G>C)	241C>T, 913C>T, 3037C>T, 3267C>T, 5388C>A, 5986C>T, 6954T>C, 11288_11296delTCTGGTTTT, 13424C>A, 14408C>T, 14676C>T, 15279C>T, 16176T>C, 21766_21771delACATGT, 21992_21994delTAT, 23063A>T, 23271C>A, 23403A>G, 23604C>A, 23709C>T, 24506T>G, 24914G>C, 25690G>T, 26389G>A, 27509C>T, 27972C>T, 28111A>G, 28273delA, 28280G>C, 28281A>T, 28282T>A, 28881G>A, 28882G>A, 28883G>C, 28977C>T, 29367C>T	ORF1ab:T1001I (3267C>T), ORF1ab:A1708D (5388C>A), ORF1ab:I2230T (6954T>C), ORF1ab:S3675_F3677del (11288_11296delTCTGGTTTT), ORF1ab:R4387S (13424C>A), ORF1ab:P4715L (14408C>T), ORF1a:T1001I (3267C>T), ORF1a:A1708D (5388C>A), ORF1a:I2230T (6954T>C), ORF1a:S3675_F3677del (11288_11296delTCTGGTTTT), ORF1a:R4387S (13424C>A), ORF1b:P314L (14408C>T), S:H69_V70del (21766_21771delACATGT), S:Y144del (21992_21994delTAT), S:N501Y (23063A>T), S:A570D (23271C>A), S:D614G (23403A>G), S:P681H (23604C>A), S:T716I (23709C>T), S:S982A (24506T>G), S:D1118H (24914G>C), ORF3a:G100C (25690G>T), E:V49M (26389G>A), ORF7a:T39I (27509C>T), ORF8:Q27* (27972C>T), ORF8:Y73C (28111A>G), N:D3L (28280G>C 28281A>T 28282T>A), N:R203K (28881G>A 28882G>A), N:G204R (28883G>C), N:S235F (28977C>T), N:P365L (29367C>T), ORF14:G50N (28881G>A 28882G>A 28883G>C)	This study
289	hCoV-19_Iran_2021-04-14	2021-04	NA	Hormozgan	Hormozgan	40-50 yrs	20I (Alpha, V1)	B.1.1.7 + S:E484K	29885	34	S:D138Y(21974G>T),S:L242_L244del(22286_22294delCTTGCTTTA),S:E484K(23012G>A),S:N501Y(23063A>T),S:A570D(23271C>A),S:D614G(23403A>G),S:P681H(23604C>A),S:L699I(23657C>A),S:T716I(23709C>T),S:S982A(24506T>G),S:D1118H(24914G>C)	241C>T, 913C>T, 3037C>T, 3267C>T, 5100C>T, 5230G>T, 5986C>T, 6954T>C, 11288_11296delTCTGGTTTT, 14408C>T, 14676C>T, 15279C>T, 16176T>C, 21974G>T, 22286_22294delCTTGCTTTA, 23012G>A, 23063A>T, 23271C>A, 23403A>G, 23604C>A, 23657C>A, 23709C>T, 24506T>G, 24914G>C, 25563G>T, 25904C>T, 27870G>T, 27972C>T, 28095A>T, 28111A>G, 28280G>C, 28281A>T, 28282T>A, 28977C>T	ORF1ab:T1001I (3267C>T), ORF1ab:S1612L (5100C>T), ORF1ab:K1655N (5230G>T), ORF1ab:I2230T (6954T>C), ORF1ab:S3675_F3677del (11288_11296delTCTGGTTTT), ORF1ab:P4715L (14408C>T), ORF1a:T1001I (3267C>T), ORF1a:S1612L (5100C>T), ORF1a:K1655N (5230G>T), ORF1a:I2230T (6954T>C), ORF1a:S3675_F3677del (11288_11296delTCTGGTTTT), ORF1b:P314L (14408C>T), S:D138Y (21974G>T), S:L242_L244del (22286_22294delCTTGCTTTA), S:E484K (23012G>A), S:N501Y (23063A>T), S:A570D (23271C>A), S:D614G (23403A>G), S:P681H (23604C>A), S:L699I (23657C>A), S:T716I (23709C>T), S:S982A (24506T>G), S:D1118H (24914G>C), ORF3a:Q57H (25563G>T), ORF3a:S171L (25904C>T), ORF7b:E39* (27870G>T), ORF8:Q27* (27972C>T), ORF8:K68* (28095A>T), ORF8:Y73C (28111A>G), N:D3L (28280G>C 28281A>T 28282T>A), N:S235F (28977C>T)	This study
290	hCoV-19_Iran_2021-04-15	2021-04	Outpatient	Tehran	Tehran	30-40 yrs	20B	B.1.1 with (S:D138Y+S:S477N+S:D614G)	29897	20	S:D138Y(21974G>T),S:S477N(22992G>A),S:D614G(23403A>G)	241C>T, 604A>G, 3037C>T, 3096C>T, 6428C>T, 7594C>T, 13849G>T, 14408C>T, 17410C>T, 19002A>G, 19020A>T, 21974G>T, 22992G>A, 23403A>G, 26741A>G, 28090_28095delGTTCTA, 28881G>A, 28882G>A, 28883G>C, 29311C>T	ORF1ab:S944L (3096C>T), ORF1ab:P2055S (6428C>T), ORF1ab:G4529C (13849G>T), ORF1ab:P4715L (14408C>T), ORF1ab:R5716C (17410C>T), ORF1a:S944L (3096C>T), ORF1a:P2055S (6428C>T), ORF1b:G128C (13849G>T), ORF1b:P314L (14408C>T), ORF1b:R1315C (17410C>T), S:D138Y (21974G>T), S:S477N (22992G>A), S:D614G (23403A>G), M:I73M (26741A>G), ORF8:G66_S67del (28090_28095delGTTCTA), ORF8:K68E (28090_28095delGTTCTA), N:R203K (28881G>A 28882G>A), N:G204R (28883G>C), ORF14:G50N (28881G>A 28882G>A 28883G>C)	This study
291	hCoV-19_Iran_2021-04-16	2021-04	Outpatient	Tehran	Tehran	20-30 yrs	20I (Alpha, V1)	B.1.1.7	29879	35	S:H69_V70del(21766_21771delACATGT),S:Y144del(21992_21994delTAT),S:N501Y(23063A>T),S:A570D(23271C>A),S:D614G(23403A>G),S:P681H(23604C>A),S:T716I(23709C>T),S:S982A(24506T>G),S:D1118H(24914G>C)	241C>T, 913C>T, 1825C>A, 2933C>T, 3037C>T, 3267C>T, 5388C>A, 5986C>T, 6954T>C, 11288_11296delTCTGGTTTT, 14408C>T, 14676C>T, 15279C>T, 16176T>C, 21766_21771delACATGT, 21992_21994delTAT, 23063A>T, 23271C>A, 23403A>G, 23604C>A, 23709C>T, 24506T>G, 24914G>C, 25690G>T, 27972C>T, 28111A>G, 28143_28147delTTACC, 28273delA, 28280G>C, 28281A>T, 28282T>A, 28881G>A, 28882G>A, 28883G>C, 28977C>T	ORF1ab:L890F (2933C>T), ORF1ab:T1001I (3267C>T), ORF1ab:A1708D (5388C>A), ORF1ab:I2230T (6954T>C), ORF1ab:S3675_F3677del (11288_11296delTCTGGTTTT), ORF1ab:P4715L (14408C>T), ORF1a:L890F (2933C>T), ORF1a:T1001I (3267C>T), ORF1a:A1708D (5388C>A), ORF1a:I2230T (6954T>C), ORF1a:S3675_F3677del (11288_11296delTCTGGTTTT), ORF1b:P314L (14408C>T), S:H69_V70del (21766_21771delACATGT), S:Y144del (21992_21994delTAT), S:N501Y (23063A>T), S:A570D (23271C>A), S:D614G (23403A>G), S:P681H (23604C>A), S:T716I (23709C>T), S:S982A (24506T>G), S:D1118H (24914G>C), ORF3a:G100C (25690G>T), ORF8:Q27* (27972C>T), ORF8:Y73C (28111A>G), ORF8:L84del (28143_28147delTTACC), N:D3L (28280G>C 28281A>T 28282T>A), N:R203K (28881G>A 28882G>A), N:G204R (28883G>C), N:S235F (28977C>T), ORF14:G50N (28881G>A 28882G>A 28883G>C)	This study
292	hCoV-19_Iran_2021-04-17	2021-04	Outpatient	Tehran	Tehran	40-50 yrs	20I (Alpha, V1)	B.1.1.7	29884	39	S:H69_V70del(21766_21771delACATGT),S:F79L(21797T>C),S:I100T(21861T>C),S:Y144del(21992_21994delTAT),S:N501Y(23063A>T),S:A570D(23271C>A),S:D614G(23403A>G),S:P681H(23604C>A),S:L699I(23657C>A),S:T716I(23709C>T),S:S982A(24506T>G),S:D1118H(24914G>C)	241C>T, 913C>T, 3037C>T, 3267C>T, 4276C>T, 5388C>A, 5986C>T, 6954T>C, 11288_11296delTCTGGTTTT, 14408C>T, 14676C>T, 15096T>C, 15279C>T, 16176T>C, 21766_21771delACATGT, 21797T>C, 21861T>C, 21992_21994delTAT, 23063A>T, 23271C>A, 23403A>G, 23604C>A, 23657C>A, 23709C>T, 24506T>G, 24914G>C, 26822C>T, 27641C>T, 27972C>T, 28095A>T, 28111A>G, 28273delA, 28280G>C, 28281A>T, 28282T>A, 28881G>A, 28882G>A, 28883G>C, 28977C>T	ORF1ab:T1001I (3267C>T), ORF1ab:A1708D (5388C>A), ORF1ab:I2230T (6954T>C), ORF1ab:S3675_F3677del (11288_11296delTCTGGTTTT), ORF1ab:P4715L (14408C>T), ORF1a:T1001I (3267C>T), ORF1a:A1708D (5388C>A), ORF1a:I2230T (6954T>C), ORF1a:S3675_F3677del (11288_11296delTCTGGTTTT), ORF1b:P314L (14408C>T), S:H69_V70del (21766_21771delACATGT), S:F79L (21797T>C), S:I100T (21861T>C), S:Y144del (21992_21994delTAT), S:N501Y (23063A>T), S:A570D (23271C>A), S:D614G (23403A>G), S:P681H (23604C>A), S:L699I (23657C>A), S:T716I (23709C>T), S:S982A (24506T>G), S:D1118H (24914G>C), ORF7a:S83L (27641C>T), ORF8:Q27* (27972C>T), ORF8:K68* (28095A>T), ORF8:Y73C (28111A>G), N:D3L (28280G>C 28281A>T 28282T>A), N:R203K (28881G>A 28882G>A), N:G204R (28883G>C), N:S235F (28977C>T), ORF14:G50N (28881G>A 28882G>A 28883G>C)	This study
293	hCoV-19_Iran_2021-04-18	2021-04	Outpatient	Golestan	Gorgan	30-40 yrs	20I (Alpha, V1)	B.1.1.7	29884	45	S:H69_V70del(21766_21771delACATGT),S:I100T(21861T>C),S:Y144del(21992_21994delTAT),S:N501Y(23063A>T),S:A570D(23271C>A),S:D614G(23403A>G),S:P681H(23604C>A),S:L699I(23657C>A),S:T716I(23709C>T),S:T732I(23757C>T),S:S982A(24506T>G),S:D1118H(24914G>C)	241C>T, 913C>T, 3037C>T, 3267C>T, 3511C>T, 5388C>A, 5986C>T, 6954T>C, 8619C>T, 11288_11296delTCTGGTTTT, 14408C>T, 14676C>T, 15096T>C, 15279C>T, 16176T>C, 18306C>T, 21766_21771delACATGT, 21861T>C, 21992_21994delTAT, 23063A>T, 23271C>A, 23403A>G, 23604C>A, 23657C>A, 23709C>T, 23757C>T, 24506T>G, 24914G>C, 27625C>T, 27641C>T, 27972C>T, 28048G>T, 28095A>T, 28111A>G, 28273delA, 28280G>C, 28281A>T, 28282T>A, 28881G>A, 28882G>A, 28883G>C, 28977C>T, 29861G>T, 29862G>C, 29864G>A	ORF1ab:T1001I (3267C>T), ORF1ab:A1708D (5388C>A), ORF1ab:I2230T (6954T>C), ORF1ab:A2785V (8619C>T), ORF1ab:S3675_F3677del (11288_11296delTCTGGTTTT), ORF1ab:P4715L (14408C>T), ORF1a:T1001I (3267C>T), ORF1a:A1708D (5388C>A), ORF1a:I2230T (6954T>C), ORF1a:A2785V (8619C>T), ORF1a:S3675_F3677del (11288_11296delTCTGGTTTT), ORF1b:P314L (14408C>T), S:H69_V70del (21766_21771delACATGT), S:I100T (21861T>C), S:Y144del (21992_21994delTAT), S:N501Y (23063A>T), S:A570D (23271C>A), S:D614G (23403A>G), S:P681H (23604C>A), S:L699I (23657C>A), S:T716I (23709C>T), S:T732I (23757C>T), S:S982A (24506T>G), S:D1118H (24914G>C), ORF7a:R78C (27625C>T), ORF7a:S83L (27641C>T), ORF8:Q27* (27972C>T), ORF8:R52I (28048G>T), ORF8:K68* (28095A>T), ORF8:Y73C (28111A>G), N:D3L (28280G>C 28281A>T 28282T>A), N:R203K (28881G>A 28882G>A), N:G204R (28883G>C), N:S235F (28977C>T), ORF14:G50N (28881G>A 28882G>A 28883G>C)	This study
294	hCoV-19_Iran_2021-04-19	2021-04	NA	Hormozgan	Hormozgan	50-60 yrs	20B	B.1.1	29894	24	S:N501Y(23063A>T),S:A570D(23271C>A),S:D614G(23403A>G),S:D1118H(24914G>C),S:L1186P(25119T>C)	241C>T, 5100C>T, 5230G>T, 6722A>G, 11288_11296delTCTGGTTTT, 14408C>T, 14676C>T, 15352C>T, 16176T>C, 22207T>C, 23063A>T, 23271C>A, 23403A>G, 24914G>C, 25119T>C, 27870G>T, 27972C>T, 28253C>T, 28881G>A, 28882G>A, 28883G>C, 28977C>T, 29358C>T, 29831C>A	ORF1ab:S1612L (5100C>T), ORF1ab:K1655N (5230G>T), ORF1ab:T2153A (6722A>G), ORF1ab:S3675_F3677del (11288_11296delTCTGGTTTT), ORF1ab:P4715L (14408C>T), ORF1ab:L5030F (15352C>T), ORF1a:S1612L (5100C>T), ORF1a:K1655N (5230G>T), ORF1a:T2153A (6722A>G), ORF1a:S3675_F3677del (11288_11296delTCTGGTTTT), ORF1b:P314L (14408C>T), ORF1b:L629F (15352C>T), S:N501Y (23063A>T), S:A570D (23271C>A), S:D614G (23403A>G), S:D1118H (24914G>C), S:L1186P (25119T>C), ORF7b:E39* (27870G>T), ORF8:Q27* (27972C>T), N:R203K (28881G>A 28882G>A), N:G204R (28883G>C), N:S235F (28977C>T), N:T362I (29358C>T), ORF14:G50N (28881G>A 28882G>A 28883G>C)	This study
295	hCoV-19_Iran_2021-04-2	2021-04	NA	Alborz	Alborz	30-40 yrs	21B (Kappa)	B.1.617.1	29902	31	S:G142D(21987G>A),S:L452R(22917T>G),S:E484Q(23012G>C),S:D614G(23403A>G),S:P681R(23604C>G),S:Q1071H(24775A>T),S:H1101D(24863C>G)	59C>T, 210G>T, 241C>T, 3037C>T, 3457C>T, 4965C>T, 7165C>T, 11201A>G, 11342A>G, 14408C>T, 17523G>T, 17944G>T, 20396A>G, 21895T>C, 21987G>A, 22917T>G, 23012G>C, 23403A>G, 23604C>G, 24775A>T, 24863C>G, 25469C>T, 26082C>T, 27638T>C, 27746G>T, 27998C>T, 28099C>T, 28273delA, 28881G>T, 29402G>T, 29742G>T	ORF1ab:T1567I (4965C>T), ORF1ab:T3646A (11201A>G), ORF1ab:I3693V (11342A>G), ORF1ab:P4715L (14408C>T), ORF1ab:M5753I (17523G>T), ORF1ab:V5894L (17944G>T), ORF1ab:K6711R (20396A>G), ORF1a:T1567I (4965C>T), ORF1a:T3646A (11201A>G), ORF1a:I3693V (11342A>G), ORF1b:P314L (14408C>T), ORF1b:M1352I (17523G>T), ORF1b:V1493L (17944G>T), ORF1b:K2310R (20396A>G), S:G142D (21987G>A), S:L452R (22917T>G), S:E484Q (23012G>C), S:D614G (23403A>G), S:P681R (23604C>G), S:Q1071H (24775A>T), S:H1101D (24863C>G), ORF3a:S26L (25469C>T), ORF7a:V82A (27638T>C), ORF7a:R118I (27746G>T), ORF8:S69L (28099C>T), N:R203M (28881G>T), N:D377Y (29402G>T), ORF14:G50W (28881G>T)	This study
296	hCoV-19_Iran_2021-04-20	2021-04	Outpatient	Tehran	Tehran	40-50 yrs	20I (Alpha, V1)	B.1.1.7	29884	37	S:H69_V70del(21766_21771delACATGT),S:I100T(21861T>C),S:Y144del(21992_21994delTAT),S:N501Y(23063A>T),S:A570D(23271C>A),S:D614G(23403A>G),S:P681H(23604C>A),S:L699I(23657C>A),S:T716I(23709C>T),S:S982A(24506T>G),S:D1118H(24914G>C)	241C>T, 913C>T, 3037C>T, 3056G>A, 3267C>T, 5388C>A, 5986C>T, 6954T>C, 11288_11296delTCTGGTTTT, 14408C>T, 14676C>T, 15279C>T, 15848C>T, 16176T>C, 21766_21771delACATGT, 21861T>C, 21992_21994delTAT, 23063A>T, 23271C>A, 23403A>G, 23604C>A, 23657C>A, 23709C>T, 24506T>G, 24914G>C, 25469C>T, 25690G>T, 27972C>T, 28111A>G, 28273delA, 28280G>C, 28281A>T, 28282T>A, 28881G>A, 28882G>A, 28883G>C, 28977C>T	ORF1ab:E931K (3056G>A), ORF1ab:T1001I (3267C>T), ORF1ab:A1708D (5388C>A), ORF1ab:I2230T (6954T>C), ORF1ab:S3675_F3677del (11288_11296delTCTGGTTTT), ORF1ab:P4715L (14408C>T), ORF1ab:T5195I (15848C>T), ORF1a:E931K (3056G>A), ORF1a:T1001I (3267C>T), ORF1a:A1708D (5388C>A), ORF1a:I2230T (6954T>C), ORF1a:S3675_F3677del (11288_11296delTCTGGTTTT), ORF1b:P314L (14408C>T), ORF1b:T794I (15848C>T), S:H69_V70del (21766_21771delACATGT), S:I100T (21861T>C), S:Y144del (21992_21994delTAT), S:N501Y (23063A>T), S:A570D (23271C>A), S:D614G (23403A>G), S:P681H (23604C>A), S:L699I (23657C>A), S:T716I (23709C>T), S:S982A (24506T>G), S:D1118H (24914G>C), ORF3a:S26L (25469C>T), ORF3a:G100C (25690G>T), ORF8:Q27* (27972C>T), ORF8:Y73C (28111A>G), N:D3L (28280G>C 28281A>T 28282T>A), N:R203K (28881G>A 28882G>A), N:G204R (28883G>C), N:S235F (28977C>T), ORF14:G50N (28881G>A 28882G>A 28883G>C)	This study
297	hCoV-19_Iran_2021-04-21	2021-04	Outpatient	Tehran	Tehran	30-40 yrs	20I (Alpha, V1)	B.1.1.7	29884	41	S:H69_V70del(21766_21771delACATGT),S:I100T(21861T>C),S:Y144del(21992_21994delTAT),S:N501Y(23063A>T),S:A570D(23271C>A),S:D614G(23403A>G),S:P681H(23604C>A),S:L699I(23657C>A),S:T716I(23709C>T),S:S982A(24506T>G),S:D1118H(24914G>C)	241C>T, 913C>T, 3037C>T, 3267C>T, 4105G>T, 4927C>T, 5388C>A, 5986C>T, 6954T>C, 11288_11296delTCTGGTTTT, 11788C>T, 14408C>T, 14676C>T, 15096T>C, 15279C>T, 16176T>C, 17856A>G, 21766_21771delACATGT, 21861T>C, 21992_21994delTAT, 23063A>T, 23271C>A, 23403A>G, 23604C>A, 23657C>A, 23709C>T, 24506T>G, 24914G>C, 26849G>T, 27641C>T, 27972C>T, 28095A>T, 28111A>G, 28273delA, 28280G>C, 28281A>T, 28282T>A, 28881G>A, 28882G>A, 28883G>C, 28977C>T	ORF1ab:T1001I (3267C>T), ORF1ab:K1280N (4105G>T), ORF1ab:A1708D (5388C>A), ORF1ab:I2230T (6954T>C), ORF1ab:S3675_F3677del (11288_11296delTCTGGTTTT), ORF1ab:P4715L (14408C>T), ORF1a:T1001I (3267C>T), ORF1a:K1280N (4105G>T), ORF1a:A1708D (5388C>A), ORF1a:I2230T (6954T>C), ORF1a:S3675_F3677del (11288_11296delTCTGGTTTT), ORF1b:P314L (14408C>T), S:H69_V70del (21766_21771delACATGT), S:I100T (21861T>C), S:Y144del (21992_21994delTAT), S:N501Y (23063A>T), S:A570D (23271C>A), S:D614G (23403A>G), S:P681H (23604C>A), S:L699I (23657C>A), S:T716I (23709C>T), S:S982A (24506T>G), S:D1118H (24914G>C), M:M109I (26849G>T), ORF7a:S83L (27641C>T), ORF8:Q27* (27972C>T), ORF8:K68* (28095A>T), ORF8:Y73C (28111A>G), N:D3L (28280G>C 28281A>T 28282T>A), N:R203K (28881G>A 28882G>A), N:G204R (28883G>C), N:S235F (28977C>T), ORF14:G50N (28881G>A 28882G>A 28883G>C)	This study
298	hCoV-19_Iran_2021-04-22	2021-04	Outpatient	Tehran	Tehran	60-70 yrs	20I (Alpha, V1)	B.1.1.7	29884	37	S:H69_V70del(21766_21771delACATGT),S:Y144del(21992_21994delTAT),S:N501Y(23063A>T),S:A570D(23271C>A),S:D614G(23403A>G),S:P681H(23604C>A),S:T716I(23709C>T),S:S982A(24506T>G),S:D1118H(24914G>C)	241C>T, 913C>T, 2245C>T, 3037C>T, 3267C>T, 5388C>A, 5986C>T, 6954T>C, 6977G>A, 11288_11296delTCTGGTTTT, 11962C>T, 14408C>T, 14676C>T, 15279C>T, 16176T>C, 21766_21771delACATGT, 21992_21994delTAT, 23063A>T, 23271C>A, 23403A>G, 23604C>A, 23709C>T, 24506T>G, 24914G>C, 25469C>T, 25690G>T, 25974A>G, 27972C>T, 28111A>G, 28273delA, 28280G>C, 28281A>T, 28282T>A, 28881G>A, 28882G>A, 28883G>C, 28977C>T	ORF1ab:T1001I (3267C>T), ORF1ab:A1708D (5388C>A), ORF1ab:I2230T (6954T>C), ORF1ab:V2238I (6977G>A), ORF1ab:S3675_F3677del (11288_11296delTCTGGTTTT), ORF1ab:P4715L (14408C>T), ORF1a:T1001I (3267C>T), ORF1a:A1708D (5388C>A), ORF1a:I2230T (6954T>C), ORF1a:V2238I (6977G>A), ORF1a:S3675_F3677del (11288_11296delTCTGGTTTT), ORF1b:P314L (14408C>T), S:H69_V70del (21766_21771delACATGT), S:Y144del (21992_21994delTAT), S:N501Y (23063A>T), S:A570D (23271C>A), S:D614G (23403A>G), S:P681H (23604C>A), S:T716I (23709C>T), S:S982A (24506T>G), S:D1118H (24914G>C), ORF3a:S26L (25469C>T), ORF3a:G100C (25690G>T), ORF8:Q27* (27972C>T), ORF8:Y73C (28111A>G), N:D3L (28280G>C 28281A>T 28282T>A), N:R203K (28881G>A 28882G>A), N:G204R (28883G>C), N:S235F (28977C>T), ORF14:G50N (28881G>A 28882G>A 28883G>C)	This study
299	hCoV-19_Iran_2021-04-23	2021-04	Outpatient	Tehran	Tehran	30-40 yrs	20I (Alpha, V1)	B.1.1.7	29890	30	S:Y144del(21992_21994delTAT),S:A570D(23271C>A),S:D614G(23403A>G),S:P681H(23604C>A),S:T716I(23709C>T),S:D1118H(24914G>C)	241C>T, 913C>T, 3037C>T, 3267C>T, 5388C>A, 5986C>T, 6954T>C, 11288_11296delTCTGGTTTT, 14408C>T, 14676C>T, 15279C>T, 16176T>C, 21992_21994delTAT, 23271C>A, 23403A>G, 23604C>A, 23709C>T, 24914G>C, 25469C>T, 27972C>T, 28048G>T, 28111A>G, 28273delA, 28280G>C, 28281A>T, 28282T>A, 28881G>A, 28882G>A, 28883G>C, 28977C>T	ORF1ab:T1001I (3267C>T), ORF1ab:A1708D (5388C>A), ORF1ab:I2230T (6954T>C), ORF1ab:S3675_F3677del (11288_11296delTCTGGTTTT), ORF1ab:P4715L (14408C>T), ORF1a:T1001I (3267C>T), ORF1a:A1708D (5388C>A), ORF1a:I2230T (6954T>C), ORF1a:S3675_F3677del (11288_11296delTCTGGTTTT), ORF1b:P314L (14408C>T), S:Y144del (21992_21994delTAT), S:A570D (23271C>A), S:D614G (23403A>G), S:P681H (23604C>A), S:T716I (23709C>T), S:D1118H (24914G>C), ORF3a:S26L (25469C>T), ORF8:Q27* (27972C>T), ORF8:R52I (28048G>T), ORF8:Y73C (28111A>G), N:D3L (28280G>C 28281A>T 28282T>A), N:R203K (28881G>A 28882G>A), N:G204R (28883G>C), N:S235F (28977C>T), ORF14:G50N (28881G>A 28882G>A 28883G>C)	This study
300	hCoV-19_Iran_2021-04-24	2021-04	Outpatient	Tehran	Tehran	40-50 yrs	21A (Delta)	B.1.617.2	29890	32	S:T19R(21618C>G),S:E156G(22029_22034delAGTTCA),S:F157_R158del(22029_22034delAGTTCA),S:L452R(22917T>G),S:T478K(22995C>A),S:D614G(23403A>G),S:P681R(23604C>G),S:D950N(24410G>A)	210G>T, 241C>T, 1191C>T, 1267C>T, 3037C>T, 6539C>T, 9891C>T, 10450C>T, 11418T>C, 12946T>C, 14262C>T, 14408C>T, 15451G>A, 20320C>T, 21618C>G, 22029_22034delAGTTCA, 22917T>G, 22995C>A, 23403A>G, 23604C>G, 24410G>A, 24745C>T, 25469C>T, 26767T>C, 27739C>T, 27752C>T, 28248_28253delGATTTC, 28273delA, 28461A>G, 28881G>T, 29227G>T, 29742G>T	ORF1ab:P309L (1191C>T), ORF1ab:H2092Y (6539C>T), ORF1ab:A3209V (9891C>T), ORF1ab:V3718A (11418T>C), ORF1ab:P4715L (14408C>T), ORF1ab:G5063S (15451G>A), ORF1ab:H6686Y (20320C>T), ORF1a:P309L (1191C>T), ORF1a:H2092Y (6539C>T), ORF1a:A3209V (9891C>T), ORF1a:V3718A (11418T>C), ORF1b:P314L (14408C>T), ORF1b:G662S (15451G>A), ORF1b:H2285Y (20320C>T), S:T19R (21618C>G), S:E156G (22029_22034delAGTTCA), S:F157_R158del (22029_22034delAGTTCA), S:L452R (22917T>G), S:T478K (22995C>A), S:D614G (23403A>G), S:P681R (23604C>G), S:D950N (24410G>A), ORF3a:S26L (25469C>T), M:I82T (26767T>C), ORF7a:L116F (27739C>T), ORF7a:T120I (27752C>T), ORF8:D119_F120del (28248_28253delGATTTC), N:D63G (28461A>G), N:R203M (28881G>T), ORF9b:T60A (28461A>G), ORF14:G50W (28881G>T)	This study
301	hCoV-19_Iran_2021-04-25	2021-04	Outpatient	Tehran	Tehran	30-40 yrs	20I (Alpha, V1)	B.1.1.7	29884	35	S:H69_V70del(21766_21771delACATGT),S:Y144del(21992_21994delTAT),S:N501Y(23063A>T),S:A570D(23271C>A),S:D614G(23403A>G),S:P681H(23604C>A),S:T716I(23709C>T),S:S982A(24506T>G),S:D1118H(24914G>C)	241C>T, 913C>T, 3037C>T, 3267C>T, 5388C>A, 5986C>T, 6954T>C, 11288_11296delTCTGGTTTT, 11750C>T, 14408C>T, 14676C>T, 15279C>T, 16176T>C, 21766_21771delACATGT, 21992_21994delTAT, 23063A>T, 23271C>A, 23403A>G, 23604C>A, 23709C>T, 24506T>G, 24914G>C, 25469C>T, 25690G>T, 26912C>T, 27972C>T, 28111A>G, 28273delA, 28280G>C, 28281A>T, 28282T>A, 28881G>A, 28882G>A, 28883G>C, 28977C>T	ORF1ab:T1001I (3267C>T), ORF1ab:A1708D (5388C>A), ORF1ab:I2230T (6954T>C), ORF1ab:S3675_F3677del (11288_11296delTCTGGTTTT), ORF1ab:L3829F (11750C>T), ORF1ab:P4715L (14408C>T), ORF1a:T1001I (3267C>T), ORF1a:A1708D (5388C>A), ORF1a:I2230T (6954T>C), ORF1a:S3675_F3677del (11288_11296delTCTGGTTTT), ORF1a:L3829F (11750C>T), ORF1b:P314L (14408C>T), S:H69_V70del (21766_21771delACATGT), S:Y144del (21992_21994delTAT), S:N501Y (23063A>T), S:A570D (23271C>A), S:D614G (23403A>G), S:P681H (23604C>A), S:T716I (23709C>T), S:S982A (24506T>G), S:D1118H (24914G>C), ORF3a:S26L (25469C>T), ORF3a:G100C (25690G>T), ORF8:Q27* (27972C>T), ORF8:Y73C (28111A>G), N:D3L (28280G>C 28281A>T 28282T>A), N:R203K (28881G>A 28882G>A), N:G204R (28883G>C), N:S235F (28977C>T), ORF14:G50N (28881G>A 28882G>A 28883G>C)	This study
302	hCoV-19_Iran_2021-04-26	2021-04	Outpatient	Tehran	Tehran	50-60 yrs	20I (Alpha, V1)	B.1.1.7	29884	42	S:H69_V70del(21766_21771delACATGT),S:I100T(21861T>C),S:Y144del(21992_21994delTAT),S:N501Y(23063A>T),S:A570D(23271C>A),S:D614G(23403A>G),S:P681H(23604C>A),S:L699I(23657C>A),S:T716I(23709C>T),S:S982A(24506T>G),S:D1118H(24914G>C),S:E1150A(25011A>C)	241C>T, 913C>T, 2455C>T, 3037C>T, 3267C>T, 5388C>A, 5986C>T, 6762C>T, 6954T>C, 11288_11296delTCTGGTTTT, 11788C>T, 14408C>T, 14676C>T, 15096T>C, 15279C>T, 16176T>C, 17856A>G, 21766_21771delACATGT, 21861T>C, 21992_21994delTAT, 23063A>T, 23271C>A, 23403A>G, 23604C>A, 23657C>A, 23709C>T, 24506T>G, 24914G>C, 25011A>C, 27641C>T, 27972C>T, 28048G>T, 28095A>T, 28111A>G, 28273delA, 28280G>C, 28281A>T, 28282T>A, 28881G>A, 28882G>A, 28883G>C, 28977C>T	ORF1ab:T1001I (3267C>T), ORF1ab:A1708D (5388C>A), ORF1ab:T2166I (6762C>T), ORF1ab:I2230T (6954T>C), ORF1ab:S3675_F3677del (11288_11296delTCTGGTTTT), ORF1ab:P4715L (14408C>T), ORF1a:T1001I (3267C>T), ORF1a:A1708D (5388C>A), ORF1a:T2166I (6762C>T), ORF1a:I2230T (6954T>C), ORF1a:S3675_F3677del (11288_11296delTCTGGTTTT), ORF1b:P314L (14408C>T), S:H69_V70del (21766_21771delACATGT), S:I100T (21861T>C), S:Y144del (21992_21994delTAT), S:N501Y (23063A>T), S:A570D (23271C>A), S:D614G (23403A>G), S:P681H (23604C>A), S:L699I (23657C>A), S:T716I (23709C>T), S:S982A (24506T>G), S:D1118H (24914G>C), S:E1150A (25011A>C), ORF7a:S83L (27641C>T), ORF8:Q27* (27972C>T), ORF8:R52I (28048G>T), ORF8:K68* (28095A>T), ORF8:Y73C (28111A>G), N:D3L (28280G>C 28281A>T 28282T>A), N:R203K (28881G>A 28882G>A), N:G204R (28883G>C), N:S235F (28977C>T), ORF14:G50N (28881G>A 28882G>A 28883G>C)	This study
303	hCoV-19_Iran_2021-04-27	2021-04	Hospitalized	Isfahan	Kashan	60-70 yrs	20I (Alpha, V1)	B.1.1.7	29884	40	S:H69_V70del(21766_21771delACATGT),S:I100T(21861T>C),S:Y144del(21992_21994delTAT),S:N501Y(23063A>T),S:A570D(23271C>A),S:D614G(23403A>G),S:P681H(23604C>A),S:L699I(23657C>A),S:T716I(23709C>T),S:S982A(24506T>G),S:D1118H(24914G>C)	241C>T, 913C>T, 3037C>T, 3267C>T, 5388C>A, 5986C>T, 6954T>C, 9130G>T, 11288_11296delTCTGGTTTT, 14408C>T, 14676C>T, 15096T>C, 15279C>T, 16176T>C, 21766_21771delACATGT, 21861T>C, 21992_21994delTAT, 22987C>T, 23063A>T, 23271C>A, 23403A>G, 23604C>A, 23657C>A, 23709C>T, 24506T>G, 24914G>C, 27641C>T, 27972C>T, 28048G>T, 28077G>T, 28095A>T, 28111A>G, 28273delA, 28280G>C, 28281A>T, 28282T>A, 28881G>A, 28882G>A, 28883G>C, 28977C>T	ORF1ab:T1001I (3267C>T), ORF1ab:A1708D (5388C>A), ORF1ab:I2230T (6954T>C), ORF1ab:S3675_F3677del (11288_11296delTCTGGTTTT), ORF1ab:P4715L (14408C>T), ORF1a:T1001I (3267C>T), ORF1a:A1708D (5388C>A), ORF1a:I2230T (6954T>C), ORF1a:S3675_F3677del (11288_11296delTCTGGTTTT), ORF1b:P314L (14408C>T), S:H69_V70del (21766_21771delACATGT), S:I100T (21861T>C), S:Y144del (21992_21994delTAT), S:N501Y (23063A>T), S:A570D (23271C>A), S:D614G (23403A>G), S:P681H (23604C>A), S:L699I (23657C>A), S:T716I (23709C>T), S:S982A (24506T>G), S:D1118H (24914G>C), ORF7a:S83L (27641C>T), ORF8:Q27* (27972C>T), ORF8:R52I (28048G>T), ORF8:V62L (28077G>T), ORF8:K68* (28095A>T), ORF8:Y73C (28111A>G), N:D3L (28280G>C 28281A>T 28282T>A), N:R203K (28881G>A 28882G>A), N:G204R (28883G>C), N:S235F (28977C>T), ORF14:G50N (28881G>A 28882G>A 28883G>C)	This study
304	hCoV-19_Iran_2021-04-28	2021-04	Outpatient	Tehran	Tehran	70-80 yrs	20I (Alpha, V1)	B.1.1.7	29890	39	S:L5F(21575C>T),S:I100T(21861T>C),S:Y144del(21992_21994delTAT),S:N501Y(23063A>T),S:A570D(23271C>A),S:D614G(23403A>G),S:P681H(23604C>A),S:L699I(23657C>A),S:T716I(23709C>T),S:S982A(24506T>G),S:D1118H(24914G>C)	241C>T, 913C>T, 3037C>T, 3267C>T, 5388C>A, 5986C>T, 6954T>C, 11288_11296delTCTGGTTTT, 14408C>T, 14676C>T, 15096T>C, 15279C>T, 16176T>C, 19872G>T, 21575C>T, 21861T>C, 21992_21994delTAT, 23063A>T, 23271C>A, 23403A>G, 23604C>A, 23657C>A, 23709C>T, 24506T>G, 24914G>C, 25710C>T, 27641C>T, 27870G>T, 27972C>T, 28095A>T, 28111A>G, 28273delA, 28280G>C, 28281A>T, 28282T>A, 28881G>A, 28882G>A, 28883G>C, 28977C>T	ORF1ab:T1001I (3267C>T), ORF1ab:A1708D (5388C>A), ORF1ab:I2230T (6954T>C), ORF1ab:S3675_F3677del (11288_11296delTCTGGTTTT), ORF1ab:P4715L (14408C>T), ORF1a:T1001I (3267C>T), ORF1a:A1708D (5388C>A), ORF1a:I2230T (6954T>C), ORF1a:S3675_F3677del (11288_11296delTCTGGTTTT), ORF1b:P314L (14408C>T), S:L5F (21575C>T), S:I100T (21861T>C), S:Y144del (21992_21994delTAT), S:N501Y (23063A>T), S:A570D (23271C>A), S:D614G (23403A>G), S:P681H (23604C>A), S:L699I (23657C>A), S:T716I (23709C>T), S:S982A (24506T>G), S:D1118H (24914G>C), ORF7a:S83L (27641C>T), ORF7b:E39* (27870G>T), ORF8:Q27* (27972C>T), ORF8:K68* (28095A>T), ORF8:Y73C (28111A>G), N:D3L (28280G>C 28281A>T 28282T>A), N:R203K (28881G>A 28882G>A), N:G204R (28883G>C), N:S235F (28977C>T), ORF14:G50N (28881G>A 28882G>A 28883G>C)	This study
305	hCoV-19_Iran_2021-04-29	2021-04	Outpatient	Tehran	Tehran	30-40 yrs	20I (Alpha, V1)	B.1.1.7	29884	43	S:H69_V70del(21766_21771delACATGT),S:I100T(21861T>C),S:Y144del(21992_21994delTAT),S:N501Y(23063A>T),S:A570D(23271C>A),S:D614G(23403A>G),S:P681H(23604C>A),S:L699I(23657C>A),S:T716I(23709C>T),S:S982A(24506T>G),S:D1118H(24914G>C)	241C>T, 913C>T, 1489C>A, 3037C>T, 3267C>T, 3926T>G, 5388C>A, 5986C>T, 6954T>C, 11288_11296delTCTGGTTTT, 13708C>A, 14408C>T, 14676C>T, 15096T>C, 15279C>T, 16176T>C, 21766_21771delACATGT, 21861T>C, 21992_21994delTAT, 23063A>T, 23271C>A, 23403A>G, 23604C>A, 23657C>A, 23709C>T, 24506T>G, 24914G>C, 27144A>T, 27641C>T, 27684C>T, 27972C>T, 28095A>T, 28111A>G, 28273delA, 28280G>C, 28281A>T, 28282T>A, 28643G>A, 28881G>A, 28882G>A, 28883G>C, 28977C>T, 29737G>T	ORF1ab:T1001I (3267C>T), ORF1ab:S1221A (3926T>G), ORF1ab:A1708D (5388C>A), ORF1ab:I2230T (6954T>C), ORF1ab:S3675_F3677del (11288_11296delTCTGGTTTT), ORF1ab:L4482I (13708C>A), ORF1ab:P4715L (14408C>T), ORF1a:T1001I (3267C>T), ORF1a:S1221A (3926T>G), ORF1a:A1708D (5388C>A), ORF1a:I2230T (6954T>C), ORF1a:S3675_F3677del (11288_11296delTCTGGTTTT), ORF1b:L81I (13708C>A), ORF1b:P314L (14408C>T), S:H69_V70del (21766_21771delACATGT), S:I100T (21861T>C), S:Y144del (21992_21994delTAT), S:N501Y (23063A>T), S:A570D (23271C>A), S:D614G (23403A>G), S:P681H (23604C>A), S:L699I (23657C>A), S:T716I (23709C>T), S:S982A (24506T>G), S:D1118H (24914G>C), M:T208S (27144A>T), ORF7a:S83L (27641C>T), ORF8:Q27* (27972C>T), ORF8:K68* (28095A>T), ORF8:Y73C (28111A>G), N:D3L (28280G>C 28281A>T 28282T>A), N:G124S (28643G>A), N:R203K (28881G>A 28882G>A), N:G204R (28883G>C), N:S235F (28977C>T), ORF14:G50N (28881G>A 28882G>A 28883G>C)	This study
306	hCoV-19_Iran_2021-04-3	2021-04	Hospitalized	Sistan and Baluchestan	Zahedan	20-30 yrs	20B	B.1.1.10	29849	15	S:D614G(23403A>G)	241C>T, 3037C>T, 3272_3325delCAAACAATTGTTGAGGTTCAACCTCAATTAGAGATGGAACTTACACCAGTTGTT, 4180G>T, 9115T>A, 10585A>T, 11048G>T, 11888G>A, 14408C>T, 19170C>T, 19509G>A, 23403A>G, 28881G>A, 28882G>A, 28883G>C	ORF1ab:Q1003_V1020del (3272_3325delCAAACAATTGTTGAGGTTCAACCTCAATTAGAGATGGAACTTACACCAGTTGTT), ORF1ab:K1305N (4180G>T), ORF1ab:L3440F (10585A>T), ORF1ab:V3595F (11048G>T), ORF1ab:V3875I (11888G>A), ORF1ab:P4715L (14408C>T), ORF1a:Q1003_V1020del (3272_3325delCAAACAATTGTTGAGGTTCAACCTCAATTAGAGATGGAACTTACACCAGTTGTT), ORF1a:K1305N (4180G>T), ORF1a:L3440F (10585A>T), ORF1a:V3595F (11048G>T), ORF1a:V3875I (11888G>A), ORF1b:P314L (14408C>T), S:D614G (23403A>G), N:R203K (28881G>A 28882G>A), N:G204R (28883G>C), ORF14:G50N (28881G>A 28882G>A 28883G>C)	This study
307	hCoV-19_Iran_2021-04-30	2021-04	Hospitalized	Isfahan	Kashan	40-50 yrs	20I (Alpha, V1)	B.1.1.7	29884	36	S:H69_V70del(21766_21771delACATGT),S:Y144del(21992_21994delTAT),S:N501Y(23063A>T),S:A570D(23271C>A),S:D614G(23403A>G),S:P681H(23604C>A),S:T716I(23709C>T),S:S982A(24506T>G),S:D1118H(24914G>C)	241C>T, 913C>T, 3037C>T, 3096C>T, 3267C>T, 5388C>A, 5986C>T, 6954T>C, 11288_11296delTCTGGTTTT, 14408C>T, 14676C>T, 15279C>T, 16176T>C, 21766_21771delACATGT, 21992_21994delTAT, 23063A>T, 23271C>A, 23403A>G, 23604C>A, 23709C>T, 24506T>G, 24914G>C, 25469C>T, 25599G>T, 25690G>T, 27972C>T, 28048G>T, 28111A>G, 28273delA, 28280G>C, 28281A>T, 28282T>A, 28881G>A, 28882G>A, 28883G>C, 28977C>T	ORF1ab:S944L (3096C>T), ORF1ab:T1001I (3267C>T), ORF1ab:A1708D (5388C>A), ORF1ab:I2230T (6954T>C), ORF1ab:S3675_F3677del (11288_11296delTCTGGTTTT), ORF1ab:P4715L (14408C>T), ORF1a:S944L (3096C>T), ORF1a:T1001I (3267C>T), ORF1a:A1708D (5388C>A), ORF1a:I2230T (6954T>C), ORF1a:S3675_F3677del (11288_11296delTCTGGTTTT), ORF1b:P314L (14408C>T), S:H69_V70del (21766_21771delACATGT), S:Y144del (21992_21994delTAT), S:N501Y (23063A>T), S:A570D (23271C>A), S:D614G (23403A>G), S:P681H (23604C>A), S:T716I (23709C>T), S:S982A (24506T>G), S:D1118H (24914G>C), ORF3a:S26L (25469C>T), ORF3a:W69C (25599G>T), ORF3a:G100C (25690G>T), ORF8:Q27* (27972C>T), ORF8:R52I (28048G>T), ORF8:Y73C (28111A>G), N:D3L (28280G>C 28281A>T 28282T>A), N:R203K (28881G>A 28882G>A), N:G204R (28883G>C), N:S235F (28977C>T), ORF14:G50N (28881G>A 28882G>A 28883G>C)	This study
308	hCoV-19_Iran_2021-04-31	2021-04	Hospitalized	Isfahan	Kashan	40-50 yrs	20I (Alpha, V1)	B.1.1.7	29884	41	S:H69_V70del(21766_21771delACATGT),S:I100T(21861T>C),S:Y144del(21992_21994delTAT),S:N501Y(23063A>T),S:A570D(23271C>A),S:D614G(23403A>G),S:T678I(23595C>T),S:P681H(23604C>A),S:T716I(23709C>T),S:S982A(24506T>G),S:D1118H(24914G>C)	241C>T, 913C>T, 3037C>T, 3267C>T, 5388C>A, 5986C>T, 6954T>C, 11288_11296delTCTGGTTTT, 12459C>T, 14281A>G, 14408C>T, 14676C>T, 14829G>T, 15096T>C, 15279C>T, 16176T>C, 21766_21771delACATGT, 21861T>C, 21992_21994delTAT, 23063A>T, 23271C>A, 23403A>G, 23595C>T, 23604C>A, 23709C>T, 24506T>G, 24914G>C, 25624C>T, 26447C>T, 27641C>T, 27972C>T, 28095A>T, 28111A>G, 28273delA, 28280G>C, 28281A>T, 28282T>A, 28881G>A, 28882G>A, 28883G>C, 28977C>T	ORF1ab:T1001I (3267C>T), ORF1ab:A1708D (5388C>A), ORF1ab:I2230T (6954T>C), ORF1ab:S3675_F3677del (11288_11296delTCTGGTTTT), ORF1ab:T4065I (12459C>T), ORF1ab:K4673E (14281A>G), ORF1ab:P4715L (14408C>T), ORF1ab:M4855I (14829G>T), ORF1a:T1001I (3267C>T), ORF1a:A1708D (5388C>A), ORF1a:I2230T (6954T>C), ORF1a:S3675_F3677del (11288_11296delTCTGGTTTT), ORF1a:T4065I (12459C>T), ORF1b:K272E (14281A>G), ORF1b:P314L (14408C>T), ORF1b:M454I (14829G>T), S:H69_V70del (21766_21771delACATGT), S:I100T (21861T>C), S:Y144del (21992_21994delTAT), S:N501Y (23063A>T), S:A570D (23271C>A), S:D614G (23403A>G), S:T678I (23595C>T), S:P681H (23604C>A), S:T716I (23709C>T), S:S982A (24506T>G), S:D1118H (24914G>C), ORF3a:H78Y (25624C>T), E:S68F (26447C>T), ORF7a:S83L (27641C>T), ORF8:Q27* (27972C>T), ORF8:K68* (28095A>T), ORF8:Y73C (28111A>G), N:D3L (28280G>C 28281A>T 28282T>A), N:R203K (28881G>A 28882G>A), N:G204R (28883G>C), N:S235F (28977C>T), ORF14:G50N (28881G>A 28882G>A 28883G>C)	This study
309	hCoV-19_Iran_2021-04-32	2021-04	Outpatient	Tehran	Tehran	50-60 yrs	20I (Alpha, V1)	B.1.1.7	29884	38	S:H69_V70del(21766_21771delACATGT),S:Y144del(21992_21994delTAT),S:N501Y(23063A>T),S:A570D(23271C>A),S:D614G(23403A>G),S:P681H(23604C>A),S:T716I(23709C>T),S:S982A(24506T>G),S:D1118H(24914G>C)	241C>T, 913C>T, 3037C>T, 3267C>T, 4159T>C, 5388C>A, 5986C>T, 6954T>C, 11288_11296delTCTGGTTTT, 13515C>T, 14408C>T, 14676C>T, 15279C>T, 16176T>C, 19017C>T, 21766_21771delACATGT, 21992_21994delTAT, 23063A>T, 23271C>A, 23403A>G, 23604C>A, 23709C>T, 24506T>G, 24914G>C, 25690G>T, 27509C>T, 27972C>T, 28111A>G, 28273delA, 28280G>C, 28281A>T, 28282T>A, 28395G>T, 28881G>A, 28882G>A, 28883G>C, 28977C>T, 29782A>G	ORF1ab:T1001I (3267C>T), ORF1ab:A1708D (5388C>A), ORF1ab:I2230T (6954T>C), ORF1ab:S3675_F3677del (11288_11296delTCTGGTTTT), ORF1ab:P4715L (14408C>T), ORF1a:T1001I (3267C>T), ORF1a:A1708D (5388C>A), ORF1a:I2230T (6954T>C), ORF1a:S3675_F3677del (11288_11296delTCTGGTTTT), ORF1b:P314L (14408C>T), S:H69_V70del (21766_21771delACATGT), S:Y144del (21992_21994delTAT), S:N501Y (23063A>T), S:A570D (23271C>A), S:D614G (23403A>G), S:P681H (23604C>A), S:T716I (23709C>T), S:S982A (24506T>G), S:D1118H (24914G>C), ORF3a:G100C (25690G>T), ORF7a:T39I (27509C>T), ORF8:Q27* (27972C>T), ORF8:Y73C (28111A>G), N:D3L (28280G>C 28281A>T 28282T>A), N:R41L (28395G>T), N:R203K (28881G>A 28882G>A), N:G204R (28883G>C), N:S235F (28977C>T), ORF9b:G38C (28395G>T), ORF14:G50N (28881G>A 28882G>A 28883G>C)	This study
310	hCoV-19_Iran_2021-04-33	2021-04	Hospitalized	Isfahan	Kashan	30-40 yrs	20I (Alpha, V1)	B.1.1.7	29884	37	S:H69_V70del(21766_21771delACATGT),S:I100T(21861T>C),S:Y144del(21992_21994delTAT),S:N501Y(23063A>T),S:A570D(23271C>A),S:D614G(23403A>G),S:P681H(23604C>A),S:L699I(23657C>A),S:T716I(23709C>T),S:S982A(24506T>G),S:D1118H(24914G>C)	241C>T, 913C>T, 3037C>T, 3267C>T, 5388C>A, 5986C>T, 6954T>C, 11288_11296delTCTGGTTTT, 14408C>T, 14676C>T, 15096T>C, 15279C>T, 16176T>C, 21766_21771delACATGT, 21861T>C, 21992_21994delTAT, 23063A>T, 23271C>A, 23403A>G, 23604C>A, 23657C>A, 23709C>T, 24506T>G, 24914G>C, 27641C>T, 27972C>T, 28048G>T, 28095A>T, 28111A>G, 28273delA, 28280G>C, 28281A>T, 28282T>A, 28881G>A, 28882G>A, 28883G>C, 28977C>T	ORF1ab:T1001I (3267C>T), ORF1ab:A1708D (5388C>A), ORF1ab:I2230T (6954T>C), ORF1ab:S3675_F3677del (11288_11296delTCTGGTTTT), ORF1ab:P4715L (14408C>T), ORF1a:T1001I (3267C>T), ORF1a:A1708D (5388C>A), ORF1a:I2230T (6954T>C), ORF1a:S3675_F3677del (11288_11296delTCTGGTTTT), ORF1b:P314L (14408C>T), S:H69_V70del (21766_21771delACATGT), S:I100T (21861T>C), S:Y144del (21992_21994delTAT), S:N501Y (23063A>T), S:A570D (23271C>A), S:D614G (23403A>G), S:P681H (23604C>A), S:L699I (23657C>A), S:T716I (23709C>T), S:S982A (24506T>G), S:D1118H (24914G>C), ORF7a:S83L (27641C>T), ORF8:Q27* (27972C>T), ORF8:R52I (28048G>T), ORF8:K68* (28095A>T), ORF8:Y73C (28111A>G), N:D3L (28280G>C 28281A>T 28282T>A), N:R203K (28881G>A 28882G>A), N:G204R (28883G>C), N:S235F (28977C>T), ORF14:G50N (28881G>A 28882G>A 28883G>C)	This study
311	hCoV-19_Iran_2021-04-34	2021-04	Outpatient	Tehran	Tehran	30-40 yrs	20I (Alpha, V1)	B.1.1.7	29884	39	S:H69_V70del(21766_21771delACATGT),S:I100T(21861T>C),S:Y144del(21992_21994delTAT),S:P272L(22377C>T22378T>C),S:N501Y(23063A>T),S:A570D(23271C>A),S:D614G(23403A>G),S:P681H(23604C>A),S:L699I(23657C>A),S:T716I(23709C>T),S:S982A(24506T>G),S:D1118H(24914G>C)	241C>T, 913C>T, 3037C>T, 3267C>T, 5388C>A, 5986C>T, 6954T>C, 10516T>C, 11288_11296delTCTGGTTTT, 14408C>T, 14676C>T, 15096T>C, 15279C>T, 16176T>C, 18687C>T, 21766_21771delACATGT, 21861T>C, 21928C>T, 21992_21994delTAT, 22377C>T, 22378T>C, 23063A>T, 23271C>A, 23403A>G, 23604C>A, 23657C>A, 23709C>T, 24506T>G, 24914G>C, 27641C>T, 27972C>T, 28273delA, 28280G>C, 28281A>T, 28282T>A, 28881G>A, 28882G>A, 28883G>C, 28977C>T	ORF1ab:T1001I (3267C>T), ORF1ab:A1708D (5388C>A), ORF1ab:I2230T (6954T>C), ORF1ab:S3675_F3677del (11288_11296delTCTGGTTTT), ORF1ab:P4715L (14408C>T), ORF1a:T1001I (3267C>T), ORF1a:A1708D (5388C>A), ORF1a:I2230T (6954T>C), ORF1a:S3675_F3677del (11288_11296delTCTGGTTTT), ORF1b:P314L (14408C>T), S:H69_V70del (21766_21771delACATGT), S:I100T (21861T>C), S:Y144del (21992_21994delTAT), S:P272L (22377C>T 22378T>C), S:N501Y (23063A>T), S:A570D (23271C>A), S:D614G (23403A>G), S:P681H (23604C>A), S:L699I (23657C>A), S:T716I (23709C>T), S:S982A (24506T>G), S:D1118H (24914G>C), ORF7a:S83L (27641C>T), ORF8:Q27* (27972C>T), N:D3L (28280G>C 28281A>T 28282T>A), N:R203K (28881G>A 28882G>A), N:G204R (28883G>C), N:S235F (28977C>T), ORF14:G50N (28881G>A 28882G>A 28883G>C)	This study
312	hCoV-19_Iran_2021-04-35	2021-04	Outpatient	Tehran	Tehran	20-30 yrs	20I (Alpha, V1)	B.1.1.7	29884	44	S:H69_V70del(21766_21771delACATGT),S:I100T(21861T>C),S:Y144del(21992_21994delTAT),S:N501Y(23063A>T),S:A570D(23271C>A),S:D614G(23403A>G),S:P681H(23604C>A),S:L699I(23657C>A),S:T716I(23709C>T),S:S982A(24506T>G),S:K1073M(24780A>T),S:D1118H(24914G>C)	241C>T, 913C>T, 2040C>T, 3037C>T, 3267C>T, 5388C>A, 5986C>T, 6954T>C, 8293C>T, 9491C>T, 11288_11296delTCTGGTTTT, 14408C>T, 14676C>T, 15096T>C, 15279C>T, 16176T>C, 17856A>G, 21766_21771delACATGT, 21861T>C, 21992_21994delTAT, 23063A>T, 23271C>A, 23403A>G, 23604C>A, 23657C>A, 23709C>T, 24506T>G, 24780A>T, 24914G>C, 27641C>T, 27889C>T, 27972C>T, 28048G>T, 28095A>T, 28111A>G, 28273delA, 28280G>C, 28281A>T, 28282T>A, 28881G>A, 28882G>A, 28883G>C, 28977C>T, 29000G>T	ORF1ab:T592I (2040C>T), ORF1ab:T1001I (3267C>T), ORF1ab:A1708D (5388C>A), ORF1ab:I2230T (6954T>C), ORF1ab:H3076Y (9491C>T), ORF1ab:S3675_F3677del (11288_11296delTCTGGTTTT), ORF1ab:P4715L (14408C>T), ORF1a:T592I (2040C>T), ORF1a:T1001I (3267C>T), ORF1a:A1708D (5388C>A), ORF1a:I2230T (6954T>C), ORF1a:H3076Y (9491C>T), ORF1a:S3675_F3677del (11288_11296delTCTGGTTTT), ORF1b:P314L (14408C>T), S:H69_V70del (21766_21771delACATGT), S:I100T (21861T>C), S:Y144del (21992_21994delTAT), S:N501Y (23063A>T), S:A570D (23271C>A), S:D614G (23403A>G), S:P681H (23604C>A), S:L699I (23657C>A), S:T716I (23709C>T), S:S982A (24506T>G), S:K1073M (24780A>T), S:D1118H (24914G>C), ORF7a:S83L (27641C>T), ORF8:Q27* (27972C>T), ORF8:R52I (28048G>T), ORF8:K68* (28095A>T), ORF8:Y73C (28111A>G), N:D3L (28280G>C 28281A>T 28282T>A), N:R203K (28881G>A 28882G>A), N:G204R (28883G>C), N:S235F (28977C>T), N:G243C (29000G>T), ORF14:G50N (28881G>A 28882G>A 28883G>C)	This study
313	hCoV-19_Iran_2021-04-36	2021-04	Outpatient	Tehran	Tehran	20-30 yrs	20I (Alpha, V1)	B.1.1.7	29884	38	S:H69_V70del(21766_21771delACATGT),S:Y144del(21992_21994delTAT),S:N501Y(23063A>T),S:A570D(23271C>A),S:D614G(23403A>G),S:T678I(23595C>T),S:P681H(23604C>A),S:T716I(23709C>T),S:S982A(24506T>G),S:D1118H(24914G>C)	241C>T, 913C>T, 1758C>T, 3037C>T, 3267C>T, 5388C>A, 5986C>T, 6954T>C, 11288_11296delTCTGGTTTT, 13515C>T, 14408C>T, 14676C>T, 15279C>T, 16176T>C, 21766_21771delACATGT, 21992_21994delTAT, 23063A>T, 23271C>A, 23403A>G, 23595C>T, 23604C>A, 23709C>T, 24506T>G, 24914G>C, 25690G>T, 27509C>T, 27950A>C, 27972C>T, 28048G>T, 28111A>G, 28273delA, 28280G>C, 28281A>T, 28282T>A, 28881G>A, 28882G>A, 28883G>C, 28977C>T	ORF1ab:A498V (1758C>T), ORF1ab:T1001I (3267C>T), ORF1ab:A1708D (5388C>A), ORF1ab:I2230T (6954T>C), ORF1ab:S3675_F3677del (11288_11296delTCTGGTTTT), ORF1ab:P4715L (14408C>T), ORF1a:A498V (1758C>T), ORF1a:T1001I (3267C>T), ORF1a:A1708D (5388C>A), ORF1a:I2230T (6954T>C), ORF1a:S3675_F3677del (11288_11296delTCTGGTTTT), ORF1b:P314L (14408C>T), S:H69_V70del (21766_21771delACATGT), S:Y144del (21992_21994delTAT), S:N501Y (23063A>T), S:A570D (23271C>A), S:D614G (23403A>G), S:T678I (23595C>T), S:P681H (23604C>A), S:T716I (23709C>T), S:S982A (24506T>G), S:D1118H (24914G>C), ORF3a:G100C (25690G>T), ORF7a:T39I (27509C>T), ORF8:E19D (27950A>C), ORF8:Q27* (27972C>T), ORF8:R52I (28048G>T), ORF8:Y73C (28111A>G), N:D3L (28280G>C 28281A>T 28282T>A), N:R203K (28881G>A 28882G>A), N:G204R (28883G>C), N:S235F (28977C>T), ORF14:G50N (28881G>A 28882G>A 28883G>C)	This study
314	hCoV-19_Iran_2021-04-37	2021-04	Outpatient	Tehran	Tehran	40-50 yrs	20I (Alpha, V1)	B.1.1.7	29884	42	S:H69_V70del(21766_21771delACATGT),S:I100T(21861T>C),S:Y144del(21992_21994delTAT),S:N501Y(23063A>T),S:A570D(23271C>A),S:D614G(23403A>G),S:P681H(23604C>A),S:L699I(23657C>A),S:T716I(23709C>T),S:S982A(24506T>G),S:D1118H(24914G>C)	241C>T, 913C>T, 2450C>T, 3037C>T, 3267C>T, 5388C>A, 5986C>T, 6954T>C, 11288_11296delTCTGGTTTT, 12083A>G, 14408C>T, 14676C>T, 15096T>C, 15279C>T, 15619C>A, 16176T>C, 21766_21771delACATGT, 21861T>C, 21992_21994delTAT, 23063A>T, 23271C>A, 23403A>G, 23604C>A, 23657C>A, 23709C>T, 24506T>G, 24914G>C, 27193T>C, 27641C>T, 27972C>T, 28048G>T, 28095A>T, 28111A>G, 28273delA, 28280G>C, 28281A>T, 28282T>A, 28881G>A, 28882G>A, 28883G>C, 28977C>T, 29311C>T	ORF1ab:T1001I (3267C>T), ORF1ab:A1708D (5388C>A), ORF1ab:I2230T (6954T>C), ORF1ab:S3675_F3677del (11288_11296delTCTGGTTTT), ORF1ab:T3940A (12083A>G), ORF1ab:P4715L (14408C>T), ORF1ab:L5119I (15619C>A), ORF1a:T1001I (3267C>T), ORF1a:A1708D (5388C>A), ORF1a:I2230T (6954T>C), ORF1a:S3675_F3677del (11288_11296delTCTGGTTTT), ORF1a:T3940A (12083A>G), ORF1b:P314L (14408C>T), ORF1b:L718I (15619C>A), S:H69_V70del (21766_21771delACATGT), S:I100T (21861T>C), S:Y144del (21992_21994delTAT), S:N501Y (23063A>T), S:A570D (23271C>A), S:D614G (23403A>G), S:P681H (23604C>A), S:L699I (23657C>A), S:T716I (23709C>T), S:S982A (24506T>G), S:D1118H (24914G>C), ORF7a:S83L (27641C>T), ORF8:Q27* (27972C>T), ORF8:R52I (28048G>T), ORF8:K68* (28095A>T), ORF8:Y73C (28111A>G), N:D3L (28280G>C 28281A>T 28282T>A), N:R203K (28881G>A 28882G>A), N:G204R (28883G>C), N:S235F (28977C>T), ORF14:G50N (28881G>A 28882G>A 28883G>C)	This study
315	hCoV-19_Iran_2021-04-38	2021-04	Outpatient	Gilan	Rasht	30-40 yrs	20I (Alpha, V1)	B.1.1.7	29884	39	S:H69_V70del(21766_21771delACATGT),S:I100T(21861T>C),S:Y144del(21992_21994delTAT),S:N501Y(23063A>T),S:A570D(23271C>A),S:D614G(23403A>G),S:P681H(23604C>A),S:L699I(23657C>A),S:T716I(23709C>T),S:S982A(24506T>G),S:D1118H(24914G>C)	241C>T, 913C>T, 3037C>T, 3267C>T, 5388C>A, 5986C>T, 6954T>C, 11288_11296delTCTGGTTTT, 14408C>T, 14676C>T, 15096T>C, 15279C>T, 16176T>C, 18756G>T, 21766_21771delACATGT, 21861T>C, 21992_21994delTAT, 23063A>T, 23271C>A, 23403A>G, 23604C>A, 23657C>A, 23709C>T, 24506T>G, 24914G>C, 27600C>T, 27641C>T, 27972C>T, 28048G>T, 28095A>T, 28111A>G, 28273delA, 28280G>C, 28281A>T, 28282T>A, 28881G>A, 28882G>A, 28883G>C, 28977C>T	ORF1ab:T1001I (3267C>T), ORF1ab:A1708D (5388C>A), ORF1ab:I2230T (6954T>C), ORF1ab:S3675_F3677del (11288_11296delTCTGGTTTT), ORF1ab:P4715L (14408C>T), ORF1a:T1001I (3267C>T), ORF1a:A1708D (5388C>A), ORF1a:I2230T (6954T>C), ORF1a:S3675_F3677del (11288_11296delTCTGGTTTT), ORF1b:P314L (14408C>T), S:H69_V70del (21766_21771delACATGT), S:I100T (21861T>C), S:Y144del (21992_21994delTAT), S:N501Y (23063A>T), S:A570D (23271C>A), S:D614G (23403A>G), S:P681H (23604C>A), S:L699I (23657C>A), S:T716I (23709C>T), S:S982A (24506T>G), S:D1118H (24914G>C), ORF7a:S83L (27641C>T), ORF8:Q27* (27972C>T), ORF8:R52I (28048G>T), ORF8:K68* (28095A>T), ORF8:Y73C (28111A>G), N:D3L (28280G>C 28281A>T 28282T>A), N:R203K (28881G>A 28882G>A), N:G204R (28883G>C), N:S235F (28977C>T), ORF14:G50N (28881G>A 28882G>A 28883G>C)	This study
316	hCoV-19_Iran_2021-04-39	2021-04	Outpatient	Gilan	Rasht	30-40 yrs	20I (Alpha, V1)	B.1.1.7	29884	33	S:H69_V70del(21766_21771delACATGT),S:Y144del(21992_21994delTAT),S:N501Y(23063A>T),S:A570D(23271C>A),S:D614G(23403A>G),S:P681H(23604C>A),S:T716I(23709C>T),S:S982A(24506T>G),S:D1118H(24914G>C)	241C>T, 913C>T, 3037C>T, 3267C>T, 5388C>A, 5986C>T, 6954T>C, 11288_11296delTCTGGTTTT, 11884C>T, 14408C>T, 14676C>T, 15279C>T, 16176T>C, 18747C>T, 21766_21771delACATGT, 21992_21994delTAT, 23063A>T, 23271C>A, 23403A>G, 23604C>A, 23709C>T, 24506T>G, 24914G>C, 25690G>T, 26051G>T, 27263C>T, 27972C>T, 28048G>T, 28273delA, 28280G>C, 28281A>T, 28282T>A, 28977C>T	ORF1ab:T1001I (3267C>T), ORF1ab:A1708D (5388C>A), ORF1ab:I2230T (6954T>C), ORF1ab:S3675_F3677del (11288_11296delTCTGGTTTT), ORF1ab:P4715L (14408C>T), ORF1a:T1001I (3267C>T), ORF1a:A1708D (5388C>A), ORF1a:I2230T (6954T>C), ORF1a:S3675_F3677del (11288_11296delTCTGGTTTT), ORF1b:P314L (14408C>T), S:H69_V70del (21766_21771delACATGT), S:Y144del (21992_21994delTAT), S:N501Y (23063A>T), S:A570D (23271C>A), S:D614G (23403A>G), S:P681H (23604C>A), S:T716I (23709C>T), S:S982A (24506T>G), S:D1118H (24914G>C), ORF3a:G100C (25690G>T), ORF3a:S220I (26051G>T), ORF6:T21I (27263C>T), ORF8:Q27* (27972C>T), ORF8:R52I (28048G>T), N:D3L (28280G>C 28281A>T 28282T>A), N:S235F (28977C>T)	This study
317	hCoV-19_Iran_2021-04-4	2021-04	Hospitalized	Sistan and Baluchestan	Zahedan	50-60 yrs	20A	B.1	29900	16	S:I210del(22190_22192delATT),S:D614G(23403A>G)	241C>T, 3037C>T, 3618T>C, 5350A>G, 10296C>T, 10626C>T, 13426C>T, 14408C>T, 18877C>T, 22190_22192delATT, 23403A>G, 25563G>T, 26735C>T, 28093C>T, 28253C>T, 28727G>T	ORF1ab:V1118A (3618T>C), ORF1ab:S3344F (10296C>T), ORF1ab:A3454V (10626C>T), ORF1ab:P4715L (14408C>T), ORF1a:V1118A (3618T>C), ORF1a:S3344F (10296C>T), ORF1a:A3454V (10626C>T), ORF1b:P314L (14408C>T), S:I210del (22190_22192delATT), S:D614G (23403A>G), ORF3a:Q57H (25563G>T), ORF8:S67F (28093C>T), N:A152S (28727G>T)	This study
318	hCoV-19_Iran_2021-04-40	2021-04	Outpatient	Gilan	Rasht	50-60 yrs	20I (Alpha, V1)	B.1.1.7	29884	34	S:H69_V70del(21766_21771delACATGT),S:Y144del(21992_21994delTAT),S:N501Y(23063A>T),S:A570D(23271C>A),S:D614G(23403A>G),S:P681H(23604C>A),S:T716I(23709C>T),S:S982A(24506T>G),S:D1118H(24914G>C)	241C>T, 913C>T, 3037C>T, 3267C>T, 5388C>A, 5986C>T, 6954T>C, 11288_11296delTCTGGTTTT, 14408C>T, 14676C>T, 15279C>T, 16176T>C, 21766_21771delACATGT, 21992_21994delTAT, 23063A>T, 23271C>A, 23403A>G, 23604C>A, 23709C>T, 24506T>G, 24914G>C, 25469C>T, 25690G>T, 27972C>T, 28048G>T, 28111A>G, 28273delA, 28280G>C, 28281A>T, 28282T>A, 28881G>A, 28882G>A, 28883G>C, 28977C>T	ORF1ab:T1001I (3267C>T), ORF1ab:A1708D (5388C>A), ORF1ab:I2230T (6954T>C), ORF1ab:S3675_F3677del (11288_11296delTCTGGTTTT), ORF1ab:P4715L (14408C>T), ORF1a:T1001I (3267C>T), ORF1a:A1708D (5388C>A), ORF1a:I2230T (6954T>C), ORF1a:S3675_F3677del (11288_11296delTCTGGTTTT), ORF1b:P314L (14408C>T), S:H69_V70del (21766_21771delACATGT), S:Y144del (21992_21994delTAT), S:N501Y (23063A>T), S:A570D (23271C>A), S:D614G (23403A>G), S:P681H (23604C>A), S:T716I (23709C>T), S:S982A (24506T>G), S:D1118H (24914G>C), ORF3a:S26L (25469C>T), ORF3a:G100C (25690G>T), ORF8:Q27* (27972C>T), ORF8:R52I (28048G>T), ORF8:Y73C (28111A>G), N:D3L (28280G>C 28281A>T 28282T>A), N:R203K (28881G>A 28882G>A), N:G204R (28883G>C), N:S235F (28977C>T), ORF14:G50N (28881G>A 28882G>A 28883G>C)	This study
319	hCoV-19_Iran_2021-04-41	2021-04	NA	Qom	Qom	50-60 yrs	21A (Delta)	B.1.617.2	29890	39	S:T19R(21618C>G),S:G142D(21987G>A),S:E156G(22029_22034delAGTTCA),S:F157_R158del(22029_22034delAGTTCA),S:L452R(22917T>G),S:T478K(22995C>A),S:D614G(23403A>G),S:P681R(23604C>G),S:D950N(24410G>A)	210G>T, 241C>T, 1191C>T, 1267C>T, 3037C>T, 5184C>T, 6539C>T, 9891C>T, 10450C>T, 11418T>C, 12946T>C, 14262C>T, 14408C>T, 15451G>A, 20262A>G, 20320C>T, 21618C>G, 21987G>A, 22029_22034delAGTTCA, 22917T>G, 22995C>A, 23403A>G, 23604C>G, 24410G>A, 24745C>T, 25469C>T, 26767T>C, 27638T>C, 27739C>T, 27752C>T, 28248_28253delGATTTC, 28273delA, 28461A>G, 28881G>T, 29227G>T, 29358C>T, 29402G>T, 29427G>A, 29742G>T	ORF1ab:P309L (1191C>T), ORF1ab:P1640L (5184C>T), ORF1ab:H2092Y (6539C>T), ORF1ab:A3209V (9891C>T), ORF1ab:V3718A (11418T>C), ORF1ab:P4715L (14408C>T), ORF1ab:G5063S (15451G>A), ORF1ab:H6686Y (20320C>T), ORF1a:P309L (1191C>T), ORF1a:P1640L (5184C>T), ORF1a:H2092Y (6539C>T), ORF1a:A3209V (9891C>T), ORF1a:V3718A (11418T>C), ORF1b:P314L (14408C>T), ORF1b:G662S (15451G>A), ORF1b:H2285Y (20320C>T), S:T19R (21618C>G), S:G142D (21987G>A), S:E156G (22029_22034delAGTTCA), S:F157_R158del (22029_22034delAGTTCA), S:L452R (22917T>G), S:T478K (22995C>A), S:D614G (23403A>G), S:P681R (23604C>G), S:D950N (24410G>A), ORF3a:S26L (25469C>T), M:I82T (26767T>C), ORF7a:V82A (27638T>C), ORF7a:L116F (27739C>T), ORF7a:T120I (27752C>T), ORF8:D119_F120del (28248_28253delGATTTC), N:D63G (28461A>G), N:R203M (28881G>T), N:T362I (29358C>T), N:D377Y (29402G>T), N:R385K (29427G>A), ORF9b:T60A (28461A>G), ORF14:G50W (28881G>T)	This study
320	hCoV-19_Iran_2021-04-42	2021-04	NA	Qom	Qom	20-30 yrs	21A (Delta)	B.1.617.2	29890	39	S:T19R(21618C>G),S:G142D(21987G>A),S:E156G(22029_22034delAGTTCA),S:F157_R158del(22029_22034delAGTTCA),S:L452R(22917T>G),S:T478K(22995C>A),S:D614G(23403A>G),S:P681R(23604C>G),S:D950N(24410G>A),S:G1124V(24933G>T)	210G>T, 241C>T, 1191C>T, 1267C>T, 3037C>T, 5184C>T, 6539C>T, 9891C>T, 10450C>T, 11418T>C, 12946T>C, 14262C>T, 14408C>T, 15451G>A, 20262A>G, 20320C>T, 21618C>G, 21987G>A, 22029_22034delAGTTCA, 22917T>G, 22995C>A, 23403A>G, 23604C>G, 24410G>A, 24745C>T, 24933G>T, 25469C>T, 26767T>C, 27638T>C, 27739C>T, 27752C>T, 28248_28253delGATTTC, 28273delA, 28461A>G, 28881G>T, 29227G>T, 29402G>T, 29427G>A, 29742G>T	ORF1ab:P309L (1191C>T), ORF1ab:P1640L (5184C>T), ORF1ab:H2092Y (6539C>T), ORF1ab:A3209V (9891C>T), ORF1ab:V3718A (11418T>C), ORF1ab:P4715L (14408C>T), ORF1ab:G5063S (15451G>A), ORF1ab:H6686Y (20320C>T), ORF1a:P309L (1191C>T), ORF1a:P1640L (5184C>T), ORF1a:H2092Y (6539C>T), ORF1a:A3209V (9891C>T), ORF1a:V3718A (11418T>C), ORF1b:P314L (14408C>T), ORF1b:G662S (15451G>A), ORF1b:H2285Y (20320C>T), S:T19R (21618C>G), S:G142D (21987G>A), S:E156G (22029_22034delAGTTCA), S:F157_R158del (22029_22034delAGTTCA), S:L452R (22917T>G), S:T478K (22995C>A), S:D614G (23403A>G), S:P681R (23604C>G), S:D950N (24410G>A), S:G1124V (24933G>T), ORF3a:S26L (25469C>T), M:I82T (26767T>C), ORF7a:V82A (27638T>C), ORF7a:L116F (27739C>T), ORF7a:T120I (27752C>T), ORF8:D119_F120del (28248_28253delGATTTC), N:D63G (28461A>G), N:R203M (28881G>T), N:D377Y (29402G>T), N:R385K (29427G>A), ORF9b:T60A (28461A>G), ORF14:G50W (28881G>T)	This study
321	hCoV-19_Iran_2021-04-43	2021-04	Outpatient	Tehran	Tehran	30-40 yrs	20I (Alpha, V1)	B.1.1.7	29884	43	S:S60F(21741C>T),S:H69_V70del(21766_21771delACATGT),S:K77R(21792A>G),S:I100T(21861T>C),S:Y144del(21992_21994delTAT),S:N501Y(23063A>T),S:A570D(23271C>A),S:D614G(23403A>G),S:P681H(23604C>A),S:L699I(23657C>A),S:T716I(23709C>T),S:S982A(24506T>G),S:D1118H(24914G>C)	241C>T, 913C>T, 1264G>T, 3037C>T, 3267C>T, 5388C>A, 5986C>T, 6954T>C, 11288_11296delTCTGGTTTT, 11365G>T, 13708C>T, 14408C>T, 14676C>T, 15096T>C, 15279C>T, 16176T>C, 19017C>T, 21741C>T, 21766_21771delACATGT, 21792A>G, 21861T>C, 21992_21994delTAT, 23063A>T, 23271C>A, 23403A>G, 23604C>A, 23657C>A, 23709C>T, 24506T>G, 24914G>C, 27641C>T, 27972C>T, 28048G>T, 28095A>T, 28111A>G, 28273delA, 28280G>C, 28281A>T, 28282T>A, 28881G>A, 28882G>A, 28883G>C, 28977C>T	ORF1ab:T1001I (3267C>T), ORF1ab:A1708D (5388C>A), ORF1ab:I2230T (6954T>C), ORF1ab:S3675_F3677del (11288_11296delTCTGGTTTT), ORF1ab:L4482F (13708C>T), ORF1ab:P4715L (14408C>T), ORF1a:T1001I (3267C>T), ORF1a:A1708D (5388C>A), ORF1a:I2230T (6954T>C), ORF1a:S3675_F3677del (11288_11296delTCTGGTTTT), ORF1b:L81F (13708C>T), ORF1b:P314L (14408C>T), S:S60F (21741C>T), S:H69_V70del (21766_21771delACATGT), S:K77R (21792A>G), S:I100T (21861T>C), S:Y144del (21992_21994delTAT), S:N501Y (23063A>T), S:A570D (23271C>A), S:D614G (23403A>G), S:P681H (23604C>A), S:L699I (23657C>A), S:T716I (23709C>T), S:S982A (24506T>G), S:D1118H (24914G>C), ORF7a:S83L (27641C>T), ORF8:Q27* (27972C>T), ORF8:R52I (28048G>T), ORF8:K68* (28095A>T), ORF8:Y73C (28111A>G), N:D3L (28280G>C 28281A>T 28282T>A), N:R203K (28881G>A 28882G>A), N:G204R (28883G>C), N:S235F (28977C>T), ORF14:G50N (28881G>A 28882G>A 28883G>C)	This study
322	hCoV-19_Iran_2021-04-44	2021-04	Outpatient	Gilan	Rasht	30-40 yrs	20I (Alpha, V1)	B.1.1.7	29884	35	S:H69_V70del(21766_21771delACATGT),S:Y144del(21992_21994delTAT),S:N501Y(23063A>T),S:A570D(23271C>A),S:D614G(23403A>G),S:P681H(23604C>A),S:T716I(23709C>T),S:S982A(24506T>G),S:D1118H(24914G>C)	241C>T, 913C>T, 958C>T, 3037C>T, 3267C>T, 5388C>A, 5986C>T, 6954T>C, 11288_11296delTCTGGTTTT, 14408C>T, 14676C>T, 15279C>T, 16176T>C, 21766_21771delACATGT, 21992_21994delTAT, 23063A>T, 23271C>A, 23403A>G, 23604C>A, 23709C>T, 24506T>G, 24914G>C, 25690G>T, 27509C>T, 27972C>T, 28048G>T, 28111A>G, 28273delA, 28280G>C, 28281A>T, 28282T>A, 28881G>A, 28882G>A, 28883G>C, 28977C>T	ORF1ab:T1001I (3267C>T), ORF1ab:A1708D (5388C>A), ORF1ab:I2230T (6954T>C), ORF1ab:S3675_F3677del (11288_11296delTCTGGTTTT), ORF1ab:P4715L (14408C>T), ORF1a:T1001I (3267C>T), ORF1a:A1708D (5388C>A), ORF1a:I2230T (6954T>C), ORF1a:S3675_F3677del (11288_11296delTCTGGTTTT), ORF1b:P314L (14408C>T), S:H69_V70del (21766_21771delACATGT), S:Y144del (21992_21994delTAT), S:N501Y (23063A>T), S:A570D (23271C>A), S:D614G (23403A>G), S:P681H (23604C>A), S:T716I (23709C>T), S:S982A (24506T>G), S:D1118H (24914G>C), ORF3a:G100C (25690G>T), ORF7a:T39I (27509C>T), ORF8:Q27* (27972C>T), ORF8:R52I (28048G>T), ORF8:Y73C (28111A>G), N:D3L (28280G>C 28281A>T 28282T>A), N:R203K (28881G>A 28882G>A), N:G204R (28883G>C), N:S235F (28977C>T), ORF14:G50N (28881G>A 28882G>A 28883G>C)	This study
323	hCoV-19_Iran_2021-04-45	2021-04	NA	Qom	Qom	20-30 yrs	21A (Delta)	B.1.617.2	29890	37	S:T19R(21618C>G),S:G142D(21987G>A),S:E156G(22029_22034delAGTTCA),S:F157_R158del(22029_22034delAGTTCA),S:L452R(22917T>G),S:T478K(22995C>A),S:D614G(23403A>G),S:P681R(23604C>G),S:D950N(24410G>A)	210G>T, 241C>T, 1191C>T, 1267C>T, 3037C>T, 5184C>T, 6539C>T, 9891C>T, 10450C>T, 11418T>C, 12946T>C, 14262C>T, 14408C>T, 15451G>A, 16466C>T, 20320C>T, 21618C>G, 21987G>A, 22029_22034delAGTTCA, 22917T>G, 22995C>A, 23403A>G, 23604C>G, 24410G>A, 24745C>T, 25469C>T, 26767T>C, 27638T>C, 27739C>T, 27752C>T, 28248_28253delGATTTC, 28273delA, 28461A>G, 28881G>T, 29227G>T, 29402G>T, 29742G>T	ORF1ab:P309L (1191C>T), ORF1ab:P1640L (5184C>T), ORF1ab:H2092Y (6539C>T), ORF1ab:A3209V (9891C>T), ORF1ab:V3718A (11418T>C), ORF1ab:P4715L (14408C>T), ORF1ab:G5063S (15451G>A), ORF1ab:P5401L (16466C>T), ORF1ab:H6686Y (20320C>T), ORF1a:P309L (1191C>T), ORF1a:P1640L (5184C>T), ORF1a:H2092Y (6539C>T), ORF1a:A3209V (9891C>T), ORF1a:V3718A (11418T>C), ORF1b:P314L (14408C>T), ORF1b:G662S (15451G>A), ORF1b:P1000L (16466C>T), ORF1b:H2285Y (20320C>T), S:T19R (21618C>G), S:G142D (21987G>A), S:E156G (22029_22034delAGTTCA), S:F157_R158del (22029_22034delAGTTCA), S:L452R (22917T>G), S:T478K (22995C>A), S:D614G (23403A>G), S:P681R (23604C>G), S:D950N (24410G>A), ORF3a:S26L (25469C>T), M:I82T (26767T>C), ORF7a:V82A (27638T>C), ORF7a:L116F (27739C>T), ORF7a:T120I (27752C>T), ORF8:D119_F120del (28248_28253delGATTTC), N:D63G (28461A>G), N:R203M (28881G>T), N:D377Y (29402G>T), ORF9b:T60A (28461A>G), ORF14:G50W (28881G>T)	This study
324	hCoV-19_Iran_2021-04-46	2021-04	NA	Alborz	Alborz	40-50 yrs	21B (Kappa)	B.1.617.1	29902	30	S:E154K(22022G>A),S:L452R(22917T>G),S:E484Q(23012G>C),S:D614G(23403A>G),S:P681R(23604C>G),S:Q1071H(24775A>T),S:H1101D(24863C>G)	210G>T, 241C>T, 3037C>T, 3457C>T, 4965C>T, 7165C>T, 11201A>G, 11342A>G, 14408C>T, 17523G>T, 17944G>T, 20396A>G, 21895T>C, 22022G>A, 22917T>G, 23012G>C, 23403A>G, 23604C>G, 24775A>T, 24863C>G, 25469C>T, 26082C>T, 27638T>C, 27746G>T, 27998C>T, 28099C>T, 28273delA, 28881G>T, 29402G>T, 29742G>T	ORF1ab:T1567I (4965C>T), ORF1ab:T3646A (11201A>G), ORF1ab:I3693V (11342A>G), ORF1ab:P4715L (14408C>T), ORF1ab:M5753I (17523G>T), ORF1ab:V5894L (17944G>T), ORF1ab:K6711R (20396A>G), ORF1a:T1567I (4965C>T), ORF1a:T3646A (11201A>G), ORF1a:I3693V (11342A>G), ORF1b:P314L (14408C>T), ORF1b:M1352I (17523G>T), ORF1b:V1493L (17944G>T), ORF1b:K2310R (20396A>G), S:E154K (22022G>A), S:L452R (22917T>G), S:E484Q (23012G>C), S:D614G (23403A>G), S:P681R (23604C>G), S:Q1071H (24775A>T), S:H1101D (24863C>G), ORF3a:S26L (25469C>T), ORF7a:V82A (27638T>C), ORF7a:R118I (27746G>T), ORF8:S69L (28099C>T), N:R203M (28881G>T), N:D377Y (29402G>T), ORF14:G50W (28881G>T)	This study
325	hCoV-19_Iran_2021-04-47	2021-04	Outpatient	Tehran	Tehran	20-30 yrs	20I (Alpha, V1)	B.1.1.7	29884	41	S:H69_V70del(21766_21771delACATGT),S:I100T(21861T>C),S:Y144del(21992_21994delTAT),S:N501Y(23063A>T),S:A570D(23271C>A),S:D614G(23403A>G),S:P681H(23604C>A),S:L699I(23657C>A),S:T716I(23709C>T),S:S982A(24506T>G),S:D1118H(24914G>C)	241C>T, 373G>A, 913C>T, 3037C>T, 3267C>T, 5388C>A, 5986C>T, 6954T>C, 8964C>T, 10776C>T, 11288_11296delTCTGGTTTT, 13768A>G, 14318C>T, 14676C>T, 15096T>C, 15279C>T, 16176T>C, 21766_21771delACATGT, 21861T>C, 21992_21994delTAT, 23063A>T, 23271C>A, 23403A>G, 23604C>A, 23657C>A, 23709C>T, 24506T>G, 24914G>C, 26873C>T, 27641C>T, 27972C>T, 28095A>T, 28111A>G, 28273delA, 28280G>C, 28281A>T, 28282T>A, 28881G>A, 28882G>A, 28883G>C, 28977C>T	ORF1ab:T1001I (3267C>T), ORF1ab:A1708D (5388C>A), ORF1ab:I2230T (6954T>C), ORF1ab:S2900L (8964C>T), ORF1ab:P3504L (10776C>T), ORF1ab:S3675_F3677del (11288_11296delTCTGGTTTT), ORF1ab:M4502V (13768A>G), ORF1ab:T4685I (14318C>T), ORF1a:T1001I (3267C>T), ORF1a:A1708D (5388C>A), ORF1a:I2230T (6954T>C), ORF1a:S2900L (8964C>T), ORF1a:P3504L (10776C>T), ORF1a:S3675_F3677del (11288_11296delTCTGGTTTT), ORF1b:M101V (13768A>G), ORF1b:T284I (14318C>T), S:H69_V70del (21766_21771delACATGT), S:I100T (21861T>C), S:Y144del (21992_21994delTAT), S:N501Y (23063A>T), S:A570D (23271C>A), S:D614G (23403A>G), S:P681H (23604C>A), S:L699I (23657C>A), S:T716I (23709C>T), S:S982A (24506T>G), S:D1118H (24914G>C), ORF7a:S83L (27641C>T), ORF8:Q27* (27972C>T), ORF8:K68* (28095A>T), ORF8:Y73C (28111A>G), N:D3L (28280G>C 28281A>T 28282T>A), N:R203K (28881G>A 28882G>A), N:G204R (28883G>C), N:S235F (28977C>T), ORF14:G50N (28881G>A 28882G>A 28883G>C)	This study
326	hCoV-19_Iran_2021-04-48	2021-04	NA	Yazd	Yazd	30-40 yrs	21A (Delta)	B.1.617.2	29896	34	S:T19R(21618C>G),S:K77T(21792A>C),S:G142D(21987G>A),S:E156G(22029_22034delAGTTCA),S:F157_R158del(22029_22034delAGTTCA),S:L452R(22917T>G),S:T478K(22995C>A),S:D614G(23403A>G),S:P681R(23604C>G),S:D950N(24410G>A)	210G>T, 241C>T, 1191C>T, 1267C>T, 3037C>T, 5184C>T, 6027C>A, 9203G>A, 9678T>C, 11005C>A, 11083G>T, 14408C>T, 17496A>G, 20396A>G, 21618C>G, 21792A>C, 21987G>A, 22029_22034delAGTTCA, 22917T>G, 22995C>A, 23403A>G, 23604C>G, 24410G>A, 25469C>T, 26767T>C, 27483T>C, 27638T>C, 27752C>T, 28253C>T, 28273delA, 28461A>G, 28881G>T, 29402G>T, 29742G>T	ORF1ab:P309L (1191C>T), ORF1ab:P1640L (5184C>T), ORF1ab:P1921Q (6027C>A), ORF1ab:D2980N (9203G>A), ORF1ab:F3138S (9678T>C), ORF1ab:H3580Q (11005C>A), ORF1ab:L3606F (11083G>T), ORF1ab:P4715L (14408C>T), ORF1ab:K6711R (20396A>G), ORF1a:P309L (1191C>T), ORF1a:P1640L (5184C>T), ORF1a:P1921Q (6027C>A), ORF1a:D2980N (9203G>A), ORF1a:F3138S (9678T>C), ORF1a:H3580Q (11005C>A), ORF1a:L3606F (11083G>T), ORF1b:P314L (14408C>T), ORF1b:K2310R (20396A>G), S:T19R (21618C>G), S:K77T (21792A>C), S:G142D (21987G>A), S:E156G (22029_22034delAGTTCA), S:F157_R158del (22029_22034delAGTTCA), S:L452R (22917T>G), S:T478K (22995C>A), S:D614G (23403A>G), S:P681R (23604C>G), S:D950N (24410G>A), ORF3a:S26L (25469C>T), M:I82T (26767T>C), ORF7a:V82A (27638T>C), ORF7a:T120I (27752C>T), N:D63G (28461A>G), N:R203M (28881G>T), N:D377Y (29402G>T), ORF9b:T60A (28461A>G), ORF14:G50W (28881G>T)	This study
327	hCoV-19_Iran_2021-04-49	2021-04	NA	Yazd	Yazd	20-30 yrs	21A (Delta)	B.1.617.2	29890	33	S:T19R(21618C>G),S:G142D(21987G>A),S:E156G(22029_22034delAGTTCA),S:F157_R158del(22029_22034delAGTTCA),S:L452R(22917T>G),S:T478K(22995C>A),S:D574Y(23282G>T),S:D614G(23403A>G),S:P681R(23604C>G),S:D950N(24410G>A),S:L1141W(24984T>G)	210G>T, 241C>T, 1191C>T, 1267C>T, 3037C>T, 5184C>T, 9891C>T, 11418T>C, 12946T>C, 14408C>T, 15451G>A, 21618C>G, 21987G>A, 22029_22034delAGTTCA, 22917T>G, 22995C>A, 23282G>T, 23403A>G, 23604C>G, 24410G>A, 24984T>G, 25469C>T, 26428G>T, 26767T>C, 27638T>C, 27739C>T, 27752C>T, 28248_28253delGATTTC, 28273delA, 28461A>G, 28881G>T, 29402G>T, 29742G>T	ORF1ab:P309L (1191C>T), ORF1ab:P1640L (5184C>T), ORF1ab:A3209V (9891C>T), ORF1ab:V3718A (11418T>C), ORF1ab:P4715L (14408C>T), ORF1ab:G5063S (15451G>A), ORF1a:P309L (1191C>T), ORF1a:P1640L (5184C>T), ORF1a:A3209V (9891C>T), ORF1a:V3718A (11418T>C), ORF1b:P314L (14408C>T), ORF1b:G662S (15451G>A), S:T19R (21618C>G), S:G142D (21987G>A), S:E156G (22029_22034delAGTTCA), S:F157_R158del (22029_22034delAGTTCA), S:L452R (22917T>G), S:T478K (22995C>A), S:D574Y (23282G>T), S:D614G (23403A>G), S:P681R (23604C>G), S:D950N (24410G>A), S:L1141W (24984T>G), ORF3a:S26L (25469C>T), E:V62F (26428G>T), M:I82T (26767T>C), ORF7a:V82A (27638T>C), ORF7a:L116F (27739C>T), ORF7a:T120I (27752C>T), ORF8:D119_F120del (28248_28253delGATTTC), N:D63G (28461A>G), N:R203M (28881G>T), N:D377Y (29402G>T), ORF9b:T60A (28461A>G), ORF14:G50W (28881G>T)	This study
328	hCoV-19_Iran_2021-04-5	2021-04	NA	Qazvin	Qazvin	50-60 yrs	20A	B.1.36.31	29903	30	S:R102S(21868A>T),S:A222V(22227C>T),S:N501Y(23063A>T),S:D614G(23403A>G)	241C>T, 292C>T, 1722C>T, 3037C>T, 7005C>T, 8512A>G, 9877T>C, 11222G>T, 12188G>T, 12616C>T, 14408C>T, 14571C>T, 15738C>T, 18713C>T, 18877C>T, 21868A>T, 22227C>T, 22444C>T, 23063A>T, 23403A>G, 25463C>T, 25563G>T, 25916C>T, 26735C>T, 27561G>T, 28253C>T, 28254A>C, 28854C>T, 28940C>T, 29095C>T	ORF1ab:A486V (1722C>T), ORF1ab:T2247I (7005C>T), ORF1ab:V3653F (11222G>T), ORF1ab:V3975F (12188G>T), ORF1ab:P4715L (14408C>T), ORF1ab:A6150V (18713C>T), ORF1a:A486V (1722C>T), ORF1a:T2247I (7005C>T), ORF1a:V3653F (11222G>T), ORF1a:V3975F (12188G>T), ORF1b:P314L (14408C>T), ORF1b:A1749V (18713C>T), S:R102S (21868A>T), S:A222V (22227C>T), S:N501Y (23063A>T), S:D614G (23403A>G), ORF3a:T24I (25463C>T), ORF3a:Q57H (25563G>T), ORF3a:T175I (25916C>T), ORF8:I121L (28254A>C), N:S194L (28854C>T), ORF14:Q41* (28854C>T)	This study
329	hCoV-19_Iran_2021-04-50	2021-04	Outpatient	Tehran	Tehran	10-20 yrs	20I (Alpha, V1)	B.1.1.7	29884	44	S:H69_V70del(21766_21771delACATGT),S:I100T(21861T>C),S:Y144del(21992_21994delTAT),S:N501Y(23063A>T),S:A570D(23271C>A),S:D614G(23403A>G),S:P681H(23604C>A),S:L699I(23657C>A),S:T716I(23709C>T),S:S982A(24506T>G),S:G1099C(24857G>T),S:D1118H(24914G>C)	241C>T, 913C>T, 3037C>T, 3267C>T, 3587C>T, 4207G>T, 5388C>A, 5986C>T, 6405T>C, 6954T>C, 11288_11296delTCTGGTTTT, 13351T>C, 14408C>T, 14676C>T, 15096T>C, 15279C>T, 16176T>C, 21766_21771delACATGT, 21861T>C, 21992_21994delTAT, 23063A>T, 23271C>A, 23403A>G, 23604C>A, 23657C>A, 23709C>T, 23749G>T, 24506T>G, 24857G>T, 24914G>C, 27641C>T, 27972C>T, 28048G>T, 28095A>T, 28111A>G, 28273delA, 28280G>C, 28281A>T, 28282T>A, 28378G>T, 28881G>A, 28882G>A, 28883G>C, 28977C>T	ORF1ab:T1001I (3267C>T), ORF1ab:H1108Y (3587C>T), ORF1ab:A1708D (5388C>A), ORF1ab:V2047A (6405T>C), ORF1ab:I2230T (6954T>C), ORF1ab:S3675_F3677del (11288_11296delTCTGGTTTT), ORF1ab:P4715L (14408C>T), ORF1a:T1001I (3267C>T), ORF1a:H1108Y (3587C>T), ORF1a:A1708D (5388C>A), ORF1a:V2047A (6405T>C), ORF1a:I2230T (6954T>C), ORF1a:S3675_F3677del (11288_11296delTCTGGTTTT), ORF1b:P314L (14408C>T), S:H69_V70del (21766_21771delACATGT), S:I100T (21861T>C), S:Y144del (21992_21994delTAT), S:N501Y (23063A>T), S:A570D (23271C>A), S:D614G (23403A>G), S:P681H (23604C>A), S:L699I (23657C>A), S:T716I (23709C>T), S:S982A (24506T>G), S:G1099C (24857G>T), S:D1118H (24914G>C), ORF7a:S83L (27641C>T), ORF8:Q27* (27972C>T), ORF8:R52I (28048G>T), ORF8:K68* (28095A>T), ORF8:Y73C (28111A>G), N:D3L (28280G>C 28281A>T 28282T>A), N:R203K (28881G>A 28882G>A), N:G204R (28883G>C), N:S235F (28977C>T), ORF9b:R32L (28378G>T), ORF14:G50N (28881G>A 28882G>A 28883G>C)	This study
330	hCoV-19_Iran_2021-04-51	2021-04	Outpatient	Tehran	Tehran	60-70 yrs	20I (Alpha, V1)	B.1.1.7	29881	30	S:H69_V70del(21766_21771delACATGT),S:Y144del(21992_21994delTAT),S:I210del(22190_22192delATT),S:N501Y(23063A>T),S:A570D(23271C>A),S:D614G(23403A>G),S:T716I(23709C>T)	241C>T, 913C>T, 1396A>G, 3037C>T, 3764G>A, 3903C>T, 5986C>T, 6954T>C, 7963T>C, 10450C>T, 11288_11296delTCTGGTTTT, 12514G>T, 14408C>T, 14676C>T, 15279C>T, 16176T>C, 21766_21771delACATGT, 21992_21994delTAT, 22190_22192delATT, 23063A>T, 23271C>A, 23403A>G, 23709C>T, 27972C>T, 28111A>G, 28273delA, 28280G>C, 28281A>T, 28282T>A, 28977C>T	ORF1ab:D1167N (3764G>A), ORF1ab:P1213L (3903C>T), ORF1ab:I2230T (6954T>C), ORF1ab:S3675_F3677del (11288_11296delTCTGGTTTT), ORF1ab:P4715L (14408C>T), ORF1a:D1167N (3764G>A), ORF1a:P1213L (3903C>T), ORF1a:I2230T (6954T>C), ORF1a:S3675_F3677del (11288_11296delTCTGGTTTT), ORF1b:P314L (14408C>T), S:H69_V70del (21766_21771delACATGT), S:Y144del (21992_21994delTAT), S:I210del (22190_22192delATT), S:N501Y (23063A>T), S:A570D (23271C>A), S:D614G (23403A>G), S:T716I (23709C>T), ORF8:Q27* (27972C>T), ORF8:Y73C (28111A>G), N:D3L (28280G>C 28281A>T 28282T>A), N:S235F (28977C>T)	This study
331	hCoV-19_Iran_2021-04-52	2021-04	NA	Yazd	Yazd	20-30 yrs	21A (Delta)	B.1.617.2	29890	36	S:T19R(21618C>G),S:T95I(21846C>T),S:G142D(21987G>A),S:E156G(22029_22034delAGTTCA),S:F157_R158del(22029_22034delAGTTCA),S:L452R(22917T>G),S:T478K(22995C>A),S:D614G(23403A>G),S:P681R(23604C>G),S:D950N(24410G>A),S:E1202Q(25166G>C)	210G>T, 241C>T, 3037C>T, 4181G>T, 6402C>T, 7124C>T, 8986C>T, 9053G>T, 10029C>T, 11201A>G, 11332A>G, 14408C>T, 15451G>A, 19220C>T, 21618C>G, 21846C>T, 21987G>A, 22029_22034delAGTTCA, 22917T>G, 22995C>A, 23403A>G, 23604C>G, 24410G>A, 25166G>C, 25469C>T, 26767T>C, 27638T>C, 27752C>T, 27874C>T, 28248_28253delGATTTC, 28273delA, 28461A>G, 28881G>T, 28916G>T, 29402G>T, 29742G>T	ORF1ab:A1306S (4181G>T), ORF1ab:P2046L (6402C>T), ORF1ab:P2287S (7124C>T), ORF1ab:V2930L (9053G>T), ORF1ab:T3255I (10029C>T), ORF1ab:T3646A (11201A>G), ORF1ab:P4715L (14408C>T), ORF1ab:G5063S (15451G>A), ORF1ab:A6319V (19220C>T), ORF1a:A1306S (4181G>T), ORF1a:P2046L (6402C>T), ORF1a:P2287S (7124C>T), ORF1a:V2930L (9053G>T), ORF1a:T3255I (10029C>T), ORF1a:T3646A (11201A>G), ORF1b:P314L (14408C>T), ORF1b:G662S (15451G>A), ORF1b:A1918V (19220C>T), S:T19R (21618C>G), S:T95I (21846C>T), S:G142D (21987G>A), S:E156G (22029_22034delAGTTCA), S:F157_R158del (22029_22034delAGTTCA), S:L452R (22917T>G), S:T478K (22995C>A), S:D614G (23403A>G), S:P681R (23604C>G), S:D950N (24410G>A), S:E1202Q (25166G>C), ORF3a:S26L (25469C>T), M:I82T (26767T>C), ORF7a:V82A (27638T>C), ORF7a:T120I (27752C>T), ORF7b:T40I (27874C>T), ORF8:D119_F120del (28248_28253delGATTTC), N:D63G (28461A>G), N:R203M (28881G>T), N:G215C (28916G>T), N:D377Y (29402G>T), ORF9b:T60A (28461A>G), ORF14:G50W (28881G>T)	This study
332	hCoV-19_Iran_2021-04-53	2021-04	NA	Yazd	Yazd	30-40 yrs	21A (Delta)	B.1.617.2	29890	39	S:T19R(21618C>G),S:T95I(21846C>T),S:G142D(21987G>A),S:E156G(22029_22034delAGTTCA),S:F157_R158del(22029_22034delAGTTCA),S:L452R(22917T>G),S:T478K(22995C>A),S:P479L(22998C>T),S:D614G(23403A>G),S:P681R(23604C>G),S:D950N(24410G>A)	210G>T, 241C>T, 3037C>T, 4181G>T, 6402C>T, 7124C>T, 7703C>T, 8986C>T, 9053G>T, 10029C>T, 11201A>G, 11332A>G, 14408C>T, 15451G>A, 16466C>T, 19220C>T, 21618C>G, 21846C>T, 21987G>A, 22029_22034delAGTTCA, 22917T>G, 22995C>A, 22998C>T, 23403A>G, 23604C>G, 24410G>A, 25469C>T, 26767T>C, 27638T>C, 27752C>T, 27874C>T, 28248_28253delGATTTC, 28273delA, 28461A>G, 28657C>T, 28881G>T, 28916G>T, 29249C>T, 29742G>T	ORF1ab:A1306S (4181G>T), ORF1ab:P2046L (6402C>T), ORF1ab:P2287S (7124C>T), ORF1ab:P2480S (7703C>T), ORF1ab:V2930L (9053G>T), ORF1ab:T3255I (10029C>T), ORF1ab:T3646A (11201A>G), ORF1ab:P4715L (14408C>T), ORF1ab:G5063S (15451G>A), ORF1ab:P5401L (16466C>T), ORF1ab:A6319V (19220C>T), ORF1a:A1306S (4181G>T), ORF1a:P2046L (6402C>T), ORF1a:P2287S (7124C>T), ORF1a:P2480S (7703C>T), ORF1a:V2930L (9053G>T), ORF1a:T3255I (10029C>T), ORF1a:T3646A (11201A>G), ORF1b:P314L (14408C>T), ORF1b:G662S (15451G>A), ORF1b:P1000L (16466C>T), ORF1b:A1918V (19220C>T), S:T19R (21618C>G), S:T95I (21846C>T), S:G142D (21987G>A), S:E156G (22029_22034delAGTTCA), S:F157_R158del (22029_22034delAGTTCA), S:L452R (22917T>G), S:T478K (22995C>A), S:P479L (22998C>T), S:D614G (23403A>G), S:P681R (23604C>G), S:D950N (24410G>A), ORF3a:S26L (25469C>T), M:I82T (26767T>C), ORF7a:V82A (27638T>C), ORF7a:T120I (27752C>T), ORF7b:T40I (27874C>T), ORF8:D119_F120del (28248_28253delGATTTC), N:D63G (28461A>G), N:R203M (28881G>T), N:G215C (28916G>T), N:P326S (29249C>T), ORF9b:T60A (28461A>G), ORF14:G50W (28881G>T)	This study
333	hCoV-19_Iran_2021-04-54	2021-04	NA	Yazd	Yazd	40-50 yrs	21A (Delta)	B.1.617.2	29890	37	S:T19R(21618C>G),S:T95I(21846C>T),S:G142D(21987G>A),S:E156G(22029_22034delAGTTCA),S:F157_R158del(22029_22034delAGTTCA),S:L452R(22917T>G),S:T478K(22995C>A),S:D614G(23403A>G),S:P681R(23604C>G),S:D950N(24410G>A),S:E1202Q(25166G>C)	210G>T, 241C>T, 3037C>T, 3403G>T, 4181G>T, 6402C>T, 7124C>T, 8986C>T, 9053G>T, 10029C>T, 11201A>G, 11332A>G, 14408C>T, 15451G>A, 19220C>T, 21618C>G, 21846C>T, 21987G>A, 22029_22034delAGTTCA, 22917T>G, 22995C>A, 23403A>G, 23604C>G, 24410G>A, 25166G>C, 25469C>T, 26767T>C, 27638T>C, 27752C>T, 27874C>T, 28248_28253delGATTTC, 28273delA, 28461A>G, 28881G>T, 28916G>T, 29402G>T, 29742G>T	ORF1ab:A1306S (4181G>T), ORF1ab:P2046L (6402C>T), ORF1ab:P2287S (7124C>T), ORF1ab:V2930L (9053G>T), ORF1ab:T3255I (10029C>T), ORF1ab:T3646A (11201A>G), ORF1ab:P4715L (14408C>T), ORF1ab:G5063S (15451G>A), ORF1ab:A6319V (19220C>T), ORF1a:A1306S (4181G>T), ORF1a:P2046L (6402C>T), ORF1a:P2287S (7124C>T), ORF1a:V2930L (9053G>T), ORF1a:T3255I (10029C>T), ORF1a:T3646A (11201A>G), ORF1b:P314L (14408C>T), ORF1b:G662S (15451G>A), ORF1b:A1918V (19220C>T), S:T19R (21618C>G), S:T95I (21846C>T), S:G142D (21987G>A), S:E156G (22029_22034delAGTTCA), S:F157_R158del (22029_22034delAGTTCA), S:L452R (22917T>G), S:T478K (22995C>A), S:D614G (23403A>G), S:P681R (23604C>G), S:D950N (24410G>A), S:E1202Q (25166G>C), ORF3a:S26L (25469C>T), M:I82T (26767T>C), ORF7a:V82A (27638T>C), ORF7a:T120I (27752C>T), ORF7b:T40I (27874C>T), ORF8:D119_F120del (28248_28253delGATTTC), N:D63G (28461A>G), N:R203M (28881G>T), N:G215C (28916G>T), N:D377Y (29402G>T), ORF9b:T60A (28461A>G), ORF14:G50W (28881G>T)	This study
334	hCoV-19_Iran_2021-04-55	2021-04	NA	Yazd	Yazd	40-50 yrs	21A (Delta)	B.1.617.2	29893	35	S:T19R(21618C>G),S:T95I(21846C>T),S:Y144del(21992_21994delTAT),S:E156G(22029_22034delAGTTCA),S:F157_R158del(22029_22034delAGTTCA),S:L452R(22917T>G),S:T478K(22995C>A),S:D614G(23403A>G),S:P681R(23604C>G),S:D950N(24410G>A),S:E1202Q(25166G>C)	210G>T, 241C>T, 3037C>T, 4181G>T, 6402C>T, 7124C>T, 8986C>T, 9053G>T, 10029C>T, 11201A>G, 11332A>G, 14408C>T, 15451G>A, 16466C>T, 19220C>T, 21618C>G, 21846C>T, 21992_21994delTAT, 22029_22034delAGTTCA, 22917T>G, 22995C>A, 23403A>G, 23604C>G, 24410G>A, 25166G>C, 25469C>T, 26767T>C, 27638T>C, 27752C>T, 27874C>T, 28273delA, 28461A>G, 28881G>T, 28916G>T, 29742G>T	ORF1ab:A1306S (4181G>T), ORF1ab:P2046L (6402C>T), ORF1ab:P2287S (7124C>T), ORF1ab:V2930L (9053G>T), ORF1ab:T3255I (10029C>T), ORF1ab:T3646A (11201A>G), ORF1ab:P4715L (14408C>T), ORF1ab:G5063S (15451G>A), ORF1ab:P5401L (16466C>T), ORF1ab:A6319V (19220C>T), ORF1a:A1306S (4181G>T), ORF1a:P2046L (6402C>T), ORF1a:P2287S (7124C>T), ORF1a:V2930L (9053G>T), ORF1a:T3255I (10029C>T), ORF1a:T3646A (11201A>G), ORF1b:P314L (14408C>T), ORF1b:G662S (15451G>A), ORF1b:P1000L (16466C>T), ORF1b:A1918V (19220C>T), S:T19R (21618C>G), S:T95I (21846C>T), S:Y144del (21992_21994delTAT), S:E156G (22029_22034delAGTTCA), S:F157_R158del (22029_22034delAGTTCA), S:L452R (22917T>G), S:T478K (22995C>A), S:D614G (23403A>G), S:P681R (23604C>G), S:D950N (24410G>A), S:E1202Q (25166G>C), ORF3a:S26L (25469C>T), M:I82T (26767T>C), ORF7a:V82A (27638T>C), ORF7a:T120I (27752C>T), ORF7b:T40I (27874C>T), N:D63G (28461A>G), N:R203M (28881G>T), N:G215C (28916G>T), ORF9b:T60A (28461A>G), ORF14:G50W (28881G>T)	This study
335	hCoV-19_Iran_2021-04-56	2021-04	NA	Yazd	Yazd	40-50 yrs	21A (Delta)	B.1.617.2	29890	37	S:T19R(21618C>G),S:T95I(21846C>T),S:G142D(21987G>A),S:E156G(22029_22034delAGTTCA),S:F157_R158del(22029_22034delAGTTCA),S:L452R(22917T>G),S:T478K(22995C>A),S:D614G(23403A>G),S:P681R(23604C>G),S:D950N(24410G>A),S:E1202Q(25166G>C)	210G>T, 241C>T, 3037C>T, 4181G>T, 6402C>T, 7124C>T, 8986C>T, 9053G>T, 10029C>T, 11201A>G, 11332A>G, 14408C>T, 15451G>A, 19220C>T, 21618C>G, 21846C>T, 21987G>A, 22029_22034delAGTTCA, 22917T>G, 22995C>A, 23403A>G, 23604C>G, 24410G>A, 25166G>C, 25469C>T, 26504T>C, 26767T>C, 27638T>C, 27752C>T, 27874C>T, 28248_28253delGATTTC, 28273delA, 28461A>G, 28881G>T, 28916G>T, 29402G>T, 29742G>T	ORF1ab:A1306S (4181G>T), ORF1ab:P2046L (6402C>T), ORF1ab:P2287S (7124C>T), ORF1ab:V2930L (9053G>T), ORF1ab:T3255I (10029C>T), ORF1ab:T3646A (11201A>G), ORF1ab:P4715L (14408C>T), ORF1ab:G5063S (15451G>A), ORF1ab:A6319V (19220C>T), ORF1a:A1306S (4181G>T), ORF1a:P2046L (6402C>T), ORF1a:P2287S (7124C>T), ORF1a:V2930L (9053G>T), ORF1a:T3255I (10029C>T), ORF1a:T3646A (11201A>G), ORF1b:P314L (14408C>T), ORF1b:G662S (15451G>A), ORF1b:A1918V (19220C>T), S:T19R (21618C>G), S:T95I (21846C>T), S:G142D (21987G>A), S:E156G (22029_22034delAGTTCA), S:F157_R158del (22029_22034delAGTTCA), S:L452R (22917T>G), S:T478K (22995C>A), S:D614G (23403A>G), S:P681R (23604C>G), S:D950N (24410G>A), S:E1202Q (25166G>C), ORF3a:S26L (25469C>T), M:I82T (26767T>C), ORF7a:V82A (27638T>C), ORF7a:T120I (27752C>T), ORF7b:T40I (27874C>T), ORF8:D119_F120del (28248_28253delGATTTC), N:D63G (28461A>G), N:R203M (28881G>T), N:G215C (28916G>T), N:D377Y (29402G>T), ORF9b:T60A (28461A>G), ORF14:G50W (28881G>T)	This study
336	hCoV-19_Iran_2021-04-57	2021-04	NA	Yazd	Yazd	30-40 yrs	21A (Delta)	B.1.617.2	29890	35	S:T19R(21618C>G),S:G142D(21987G>A),S:E156G(22029_22034delAGTTCA),S:F157_R158del(22029_22034delAGTTCA),S:L452R(22917T>G),S:T478K(22995C>A),S:D614G(23403A>G),S:P681R(23604C>G),S:D950N(24410G>A)	210G>T, 241C>T, 3037C>T, 4181G>T, 6402C>T, 7124C>T, 8986C>T, 9053G>T, 10029C>T, 11201A>G, 11332A>G, 14408C>T, 15451G>A, 19220C>T, 21618C>G, 21987G>A, 22029_22034delAGTTCA, 22917T>G, 22995C>A, 23403A>G, 23604C>G, 24410G>A, 25469C>T, 26767T>C, 27638T>C, 27752C>T, 27874C>T, 28248_28253delGATTTC, 28273delA, 28461A>G, 28881G>T, 28916G>T, 29249C>T, 29402G>T, 29742G>T	ORF1ab:A1306S (4181G>T), ORF1ab:P2046L (6402C>T), ORF1ab:P2287S (7124C>T), ORF1ab:V2930L (9053G>T), ORF1ab:T3255I (10029C>T), ORF1ab:T3646A (11201A>G), ORF1ab:P4715L (14408C>T), ORF1ab:G5063S (15451G>A), ORF1ab:A6319V (19220C>T), ORF1a:A1306S (4181G>T), ORF1a:P2046L (6402C>T), ORF1a:P2287S (7124C>T), ORF1a:V2930L (9053G>T), ORF1a:T3255I (10029C>T), ORF1a:T3646A (11201A>G), ORF1b:P314L (14408C>T), ORF1b:G662S (15451G>A), ORF1b:A1918V (19220C>T), S:T19R (21618C>G), S:G142D (21987G>A), S:E156G (22029_22034delAGTTCA), S:F157_R158del (22029_22034delAGTTCA), S:L452R (22917T>G), S:T478K (22995C>A), S:D614G (23403A>G), S:P681R (23604C>G), S:D950N (24410G>A), ORF3a:S26L (25469C>T), M:I82T (26767T>C), ORF7a:V82A (27638T>C), ORF7a:T120I (27752C>T), ORF7b:T40I (27874C>T), ORF8:D119_F120del (28248_28253delGATTTC), N:D63G (28461A>G), N:R203M (28881G>T), N:G215C (28916G>T), N:P326S (29249C>T), N:D377Y (29402G>T), ORF9b:T60A (28461A>G), ORF14:G50W (28881G>T)	This study
337	hCoV-19_Iran_2021-04-6	2021-04	NA	Hormozgan	Hormozgan	10-20 yrs	20H (Beta, V2)	B.1.351	29885	25	S:D80A(21801A>C),S:D215G(22206A>G),S:L242_L244del(22286_22294delCTTGCTTTA),S:K417N(22813G>T),S:E484K(23012G>A),S:N501Y(23063A>T),S:D614G(23403A>G),S:A701V(23664C>T)	199G>T, 241C>T, 1059C>T, 3037C>T, 5100C>T, 5230G>T, 9343A>G, 10323A>G, 11288_11296delTCTGGTTTT, 21801A>C, 22206A>G, 22286_22294delCTTGCTTTA, 22813G>T, 23012G>A, 23063A>T, 23403A>G, 23664C>T, 25563G>T, 25644G>T, 25904C>T, 26456C>T, 27870G>T, 28079G>T, 28253C>T, 28887C>T	ORF1ab:T265I (1059C>T), ORF1ab:S1612L (5100C>T), ORF1ab:K1655N (5230G>T), ORF1ab:K3353R (10323A>G), ORF1ab:S3675_F3677del (11288_11296delTCTGGTTTT), ORF1a:T265I (1059C>T), ORF1a:S1612L (5100C>T), ORF1a:K1655N (5230G>T), ORF1a:K3353R (10323A>G), ORF1a:S3675_F3677del (11288_11296delTCTGGTTTT), S:D80A (21801A>C), S:D215G (22206A>G), S:L242_L244del (22286_22294delCTTGCTTTA), S:K417N (22813G>T), S:E484K (23012G>A), S:N501Y (23063A>T), S:D614G (23403A>G), S:A701V (23664C>T), ORF3a:Q57H (25563G>T), ORF3a:S171L (25904C>T), E:P71L (26456C>T), ORF7b:E39* (27870G>T), N:T205I (28887C>T), ORF14:L52F (28887C>T)	This study
338	hCoV-19_Iran_2021-04-7	2021-04	Outpatient	Tehran	Tehran	40-50 yrs	20I (Alpha, V1)	B.1.1.7	29890	39	S:Y144del(21992_21994delTAT),S:N501Y(23063A>T),S:G504D(23073G>A),S:A570D(23271C>A),S:D614G(23403A>G),S:P681H(23604C>A),S:T716I(23709C>T),S:S982A(24506T>G),S:D1118H(24914G>C)	241C>T, 2306C>T, 3037C>T, 3169T>C, 3267C>T, 5388C>A, 5986C>T, 6954T>C, 8772C>T, 9215T>C, 11288_11296delTCTGGTTTT, 12134delT, 14408C>T, 14676C>T, 15279C>T, 16176T>C, 18116A>G, 18428A>G, 20808G>A, 21992_21994delTAT, 23063A>T, 23073G>A, 23271C>A, 23403A>G, 23604C>A, 23709C>T, 24506T>G, 24914G>C, 25771C>T, 27972C>T, 28095A>T, 28111A>G, 28280G>C, 28281A>T, 28282T>A, 28881G>A, 28882G>A, 28883G>C, 28977C>T	ORF1ab:L681F (2306C>T), ORF1ab:T1001I (3267C>T), ORF1ab:A1708D (5388C>A), ORF1ab:I2230T (6954T>C), ORF1ab:T2836I (8772C>T), ORF1ab:C2984R (9215T>C), ORF1ab:S3675_F3677del (11288_11296delTCTGGTTTT), ORF1ab:P4715L (14408C>T), ORF1ab:H5951R (18116A>G), ORF1ab:N6055S (18428A>G), ORF1a:L681F (2306C>T), ORF1a:T1001I (3267C>T), ORF1a:A1708D (5388C>A), ORF1a:I2230T (6954T>C), ORF1a:T2836I (8772C>T), ORF1a:C2984R (9215T>C), ORF1a:S3675_F3677del (11288_11296delTCTGGTTTT), ORF1b:P314L (14408C>T), ORF1b:H1550R (18116A>G), ORF1b:N1654S (18428A>G), S:Y144del (21992_21994delTAT), S:N501Y (23063A>T), S:G504D (23073G>A), S:A570D (23271C>A), S:D614G (23403A>G), S:P681H (23604C>A), S:T716I (23709C>T), S:S982A (24506T>G), S:D1118H (24914G>C), ORF3a:L127F (25771C>T), ORF8:Q27* (27972C>T), ORF8:K68* (28095A>T), ORF8:Y73C (28111A>G), N:D3L (28280G>C 28281A>T 28282T>A), N:R203K (28881G>A 28882G>A), N:G204R (28883G>C), N:S235F (28977C>T), ORF14:G50N (28881G>A 28882G>A 28883G>C)	This study
339	hCoV-19_Iran_2021-04-8	2021-04	Outpatient	Tehran	Tehran	20-30 yrs	20I (Alpha, V1)	B.1.1	29890	44	S:I100T(21861T>C),S:Y144del(21992_21994delTAT),S:S477N(22992G>A),S:D614G(23403A>G),S:L699I(23657C>A),S:S982A(24506T>G)	241C>T, 913C>T, 3037C>T, 3253C>T, 3267C>T, 4893C>T, 6954T>C, 11288_11296delTCTGGTTTT, 13849G>T, 14408C>T, 14676C>T, 15279C>T, 16176T>C, 21861T>C, 21992_21994delTAT, 22992G>A, 23403A>G, 23657C>A, 24506T>G, 25690G>T, 26741A>G, 27972C>T, 28095A>T, 28111A>G, 28280G>C, 28281A>T, 28282T>A, 28881G>A, 28882G>A, 28883G>C, 28977C>T, 29798delG, 29800G>C, 29801C>A, 29802C>T, 29804T>A, 29806A>C, 29807T>C, 29808G>A, 29810G>A, 29812A>G, 29813A>T, 29815A>G, 29818A>G	ORF1ab:T1001I (3267C>T), ORF1ab:T1543I (4893C>T), ORF1ab:I2230T (6954T>C), ORF1ab:S3675_F3677del (11288_11296delTCTGGTTTT), ORF1ab:G4529C (13849G>T), ORF1ab:P4715L (14408C>T), ORF1a:T1001I (3267C>T), ORF1a:T1543I (4893C>T), ORF1a:I2230T (6954T>C), ORF1a:S3675_F3677del (11288_11296delTCTGGTTTT), ORF1b:G128C (13849G>T), ORF1b:P314L (14408C>T), S:I100T (21861T>C), S:Y144del (21992_21994delTAT), S:S477N (22992G>A), S:D614G (23403A>G), S:L699I (23657C>A), S:S982A (24506T>G), ORF3a:G100C (25690G>T), M:I73M (26741A>G), ORF8:Q27* (27972C>T), ORF8:K68* (28095A>T), ORF8:Y73C (28111A>G), N:D3L (28280G>C 28281A>T 28282T>A), N:R203K (28881G>A 28882G>A), N:G204R (28883G>C), N:S235F (28977C>T), ORF14:G50N (28881G>A 28882G>A 28883G>C)	This study
340	hCoV-19_Iran_2021-04-9	2021-04	Outpatient	Tehran	Tehran	30-40 yrs	20A	B.1.468	29891	19	S:I210del(22190_22192delATT),S:A222V(22227C>T),S:D614G(23403A>G)	66C>T, 241C>T, 686_694delAAGTCATTT, 3037C>T, 3846A>G, 4582C>T, 5173C>T, 11211A>G, 11941C>T, 14408C>T, 14599C>T, 18877C>T, 22190_22192delATT, 22227C>T, 22444C>T, 23403A>G, 25563G>T, 26735C>T, 28003G>T	ORF1ab:K141_F143del (686_694delAAGTCATTT), ORF1ab:K1194R (3846A>G), ORF1ab:Y3649C (11211A>G), ORF1ab:P4715L (14408C>T), ORF1a:K141_F143del (686_694delAAGTCATTT), ORF1a:K1194R (3846A>G), ORF1a:Y3649C (11211A>G), ORF1b:P314L (14408C>T), S:I210del (22190_22192delATT), S:A222V (22227C>T), S:D614G (23403A>G), ORF3a:Q57H (25563G>T), ORF8:C37F (28003G>T)	This study
341	hCoV-19_Iran_2021-05-1	2021-05	Outpatient	Tehran	Tehran	20-30 yrs	20I (Alpha, V1)	B.1.1.7	29884	37	S:H69_V70del(21766_21771delACATGT),S:Y144del(21992_21994delTAT),S:N501Y(23063A>T),S:A570D(23271C>A),S:D614G(23403A>G),S:P681H(23604C>A),S:T716I(23709C>T),S:S982A(24506T>G),S:D1118H(24914G>C)	241C>T, 913C>T, 3037C>T, 3267C>T, 4763C>T, 5388C>A, 5986C>T, 6954T>C, 11288_11296delTCTGGTTTT, 13654G>A, 14408C>T, 14676C>T, 15279C>T, 16221G>A, 21766_21771delACATGT, 21992_21994delTAT, 23063A>T, 23271C>A, 23403A>G, 23604C>A, 23709C>T, 24506T>G, 24914G>C, 25348G>A, 25469C>T, 25690G>T, 27972C>T, 28111A>G, 28273delA, 28280G>C, 28281A>T, 28282T>A, 28688T>C, 28881G>A, 28882G>A, 28883G>C, 28977C>T	ORF1ab:T1001I (3267C>T), ORF1ab:H1500Y (4763C>T), ORF1ab:A1708D (5388C>A), ORF1ab:I2230T (6954T>C), ORF1ab:S3675_F3677del (11288_11296delTCTGGTTTT), ORF1ab:V4464I (13654G>A), ORF1ab:P4715L (14408C>T), ORF1a:T1001I (3267C>T), ORF1a:H1500Y (4763C>T), ORF1a:A1708D (5388C>A), ORF1a:I2230T (6954T>C), ORF1a:S3675_F3677del (11288_11296delTCTGGTTTT), ORF1b:V63I (13654G>A), ORF1b:P314L (14408C>T), S:H69_V70del (21766_21771delACATGT), S:Y144del (21992_21994delTAT), S:N501Y (23063A>T), S:A570D (23271C>A), S:D614G (23403A>G), S:P681H (23604C>A), S:T716I (23709C>T), S:S982A (24506T>G), S:D1118H (24914G>C), ORF3a:S26L (25469C>T), ORF3a:G100C (25690G>T), ORF8:Q27* (27972C>T), ORF8:Y73C (28111A>G), N:D3L (28280G>C 28281A>T 28282T>A), N:R203K (28881G>A 28882G>A), N:G204R (28883G>C), N:S235F (28977C>T), ORF14:G50N (28881G>A 28882G>A 28883G>C)	This study
342	hCoV-19_Iran_2021-05-10	2021-05	Outpatient	Tehran	Tehran	40-50 yrs	20I (Alpha, V1)	B.1.1.7	29884	37	S:H69_V70del(21766_21771delACATGT),S:Y144del(21992_21994delTAT),S:N501Y(23063A>T),S:A570D(23271C>A),S:D614G(23403A>G),S:P681H(23604C>A),S:T716I(23709C>T),S:S982A(24506T>G),S:D1118H(24914G>C)	241C>T, 913C>T, 3037C>T, 3267C>T, 5388C>A, 5986C>T, 6954T>C, 11288_11296delTCTGGTTTT, 12897C>T, 13515C>T, 14408C>T, 14676C>T, 15279C>T, 16176T>C, 21766_21771delACATGT, 21992_21994delTAT, 23063A>T, 23271C>A, 23403A>G, 23604C>A, 23709C>T, 24506T>G, 24914G>C, 25690G>T, 25691G>T, 27509C>T, 27972C>T, 28048G>T, 28111A>G, 28273delA, 28280G>C, 28281A>T, 28282T>A, 28881G>A, 28882G>A, 28883G>C, 28977C>T	ORF1ab:T1001I (3267C>T), ORF1ab:A1708D (5388C>A), ORF1ab:I2230T (6954T>C), ORF1ab:S3675_F3677del (11288_11296delTCTGGTTTT), ORF1ab:P4211L (12897C>T), ORF1ab:P4715L (14408C>T), ORF1a:T1001I (3267C>T), ORF1a:A1708D (5388C>A), ORF1a:I2230T (6954T>C), ORF1a:S3675_F3677del (11288_11296delTCTGGTTTT), ORF1a:P4211L (12897C>T), ORF1b:P314L (14408C>T), S:H69_V70del (21766_21771delACATGT), S:Y144del (21992_21994delTAT), S:N501Y (23063A>T), S:A570D (23271C>A), S:D614G (23403A>G), S:P681H (23604C>A), S:T716I (23709C>T), S:S982A (24506T>G), S:D1118H (24914G>C), ORF3a:G100F (25690G>T 25691G>T), ORF7a:T39I (27509C>T), ORF8:Q27* (27972C>T), ORF8:R52I (28048G>T), ORF8:Y73C (28111A>G), N:D3L (28280G>C 28281A>T 28282T>A), N:R203K (28881G>A 28882G>A), N:G204R (28883G>C), N:S235F (28977C>T), ORF14:G50N (28881G>A 28882G>A 28883G>C)	This study
343	hCoV-19_Iran_2021-05-11	2021-05	Outpatient	Tehran	Tehran	30-40 yrs	20I (Alpha, V1)	B.1.1.7	29884	37	S:H69_V70del(21766_21771delACATGT),S:Y144del(21992_21994delTAT),S:D215Y(22205G>T),S:N501Y(23063A>T),S:A570D(23271C>A),S:D614G(23403A>G),S:P681H(23604C>A),S:T716I(23709C>T),S:S982A(24506T>G),S:D1118H(24914G>C)	106C>T, 241C>T, 913C>T, 3037C>T, 3267C>T, 5388C>A, 5986C>T, 6954T>C, 11288_11296delTCTGGTTTT, 13515C>T, 14408C>T, 14676C>T, 15279C>T, 16176T>C, 20679G>T, 21766_21771delACATGT, 21992_21994delTAT, 22205G>T, 23063A>T, 23271C>A, 23403A>G, 23604C>A, 23709C>T, 24506T>G, 24914G>C, 25690G>T, 27509C>T, 27972C>T, 28111A>G, 28273delA, 28280G>C, 28281A>T, 28282T>A, 28881G>A, 28882G>A, 28883G>C, 28977C>T	ORF1ab:T1001I (3267C>T), ORF1ab:A1708D (5388C>A), ORF1ab:I2230T (6954T>C), ORF1ab:S3675_F3677del (11288_11296delTCTGGTTTT), ORF1ab:P4715L (14408C>T), ORF1a:T1001I (3267C>T), ORF1a:A1708D (5388C>A), ORF1a:I2230T (6954T>C), ORF1a:S3675_F3677del (11288_11296delTCTGGTTTT), ORF1b:P314L (14408C>T), S:H69_V70del (21766_21771delACATGT), S:Y144del (21992_21994delTAT), S:D215Y (22205G>T), S:N501Y (23063A>T), S:A570D (23271C>A), S:D614G (23403A>G), S:P681H (23604C>A), S:T716I (23709C>T), S:S982A (24506T>G), S:D1118H (24914G>C), ORF3a:G100C (25690G>T), ORF7a:T39I (27509C>T), ORF8:Q27* (27972C>T), ORF8:Y73C (28111A>G), N:D3L (28280G>C 28281A>T 28282T>A), N:R203K (28881G>A 28882G>A), N:G204R (28883G>C), N:S235F (28977C>T), ORF14:G50N (28881G>A 28882G>A 28883G>C)	This study
344	hCoV-19_Iran_2021-05-12	2021-05	Outpatient	Tehran	Tehran	40-50 yrs	20I (Alpha, V1)	B.1.1.7	29887	39	S:H69_V70del(21766_21771delACATGT),S:I100T(21861T>C),S:A222V(22227C>T),S:N501Y(23063A>T),S:A570D(23271C>A),S:D614G(23403A>G),S:P681H(23604C>A),S:L699I(23657C>A),S:T716I(23709C>T),S:S982A(24506T>G),S:D1118H(24914G>C)	174G>T, 241C>T, 913C>T, 3037C>T, 3267C>T, 5388C>A, 5986C>T, 6884G>T, 6954T>C, 11288_11296delTCTGGTTTT, 14408C>T, 14676C>T, 15096T>C, 15279C>T, 16176T>C, 21766_21771delACATGT, 21861T>C, 22227C>T, 23063A>T, 23271C>A, 23403A>G, 23604C>A, 23657C>A, 23709C>T, 24506T>G, 24914G>C, 27641C>T, 27972C>T, 28048G>T, 28095A>T, 28111A>G, 28273delA, 28280G>C, 28281A>T, 28282T>A, 28881G>A, 28882G>A, 28883G>C, 28977C>T	ORF1ab:T1001I (3267C>T), ORF1ab:A1708D (5388C>A), ORF1ab:G2207C (6884G>T), ORF1ab:I2230T (6954T>C), ORF1ab:S3675_F3677del (11288_11296delTCTGGTTTT), ORF1ab:P4715L (14408C>T), ORF1a:T1001I (3267C>T), ORF1a:A1708D (5388C>A), ORF1a:G2207C (6884G>T), ORF1a:I2230T (6954T>C), ORF1a:S3675_F3677del (11288_11296delTCTGGTTTT), ORF1b:P314L (14408C>T), S:H69_V70del (21766_21771delACATGT), S:I100T (21861T>C), S:A222V (22227C>T), S:N501Y (23063A>T), S:A570D (23271C>A), S:D614G (23403A>G), S:P681H (23604C>A), S:L699I (23657C>A), S:T716I (23709C>T), S:S982A (24506T>G), S:D1118H (24914G>C), ORF7a:S83L (27641C>T), ORF8:Q27* (27972C>T), ORF8:R52I (28048G>T), ORF8:K68* (28095A>T), ORF8:Y73C (28111A>G), N:D3L (28280G>C 28281A>T 28282T>A), N:R203K (28881G>A 28882G>A), N:G204R (28883G>C), N:S235F (28977C>T), ORF14:G50N (28881G>A 28882G>A 28883G>C)	This study
345	hCoV-19_Iran_2021-05-13	2021-05	Hospitalized	Tehran	Tehran	30-40 yrs	20I (Alpha, V1)	B.1.1.7	29884	41	S:H69_V70del(21766_21771delACATGT),S:Y144del(21992_21994delTAT),S:N501Y(23063A>T),S:A570D(23271C>A),S:D614G(23403A>G),S:P681H(23604C>A),S:T716I(23709C>T),S:S982A(24506T>G),S:D1118H(24914G>C)	241C>T, 274C>T, 913C>T, 2902C>T, 3037C>T, 3267C>T, 4784C>T, 5314C>T, 5388C>A, 5986C>T, 6954T>C, 11288_11296delTCTGGTTTT, 13515C>T, 14408C>T, 14676C>T, 15279C>T, 16176T>C, 21019G>T, 21766_21771delACATGT, 21992_21994delTAT, 23063A>T, 23271C>A, 23335T>C, 23403A>G, 23604C>A, 23709C>T, 24506T>G, 24914G>C, 25690G>T, 27509C>T, 27972C>T, 28048G>T, 28111A>G, 28273delA, 28280G>C, 28281A>T, 28282T>A, 28881G>A, 28882G>A, 28883G>C, 28977C>T	ORF1ab:T1001I (3267C>T), ORF1ab:L1507F (4784C>T), ORF1ab:A1708D (5388C>A), ORF1ab:I2230T (6954T>C), ORF1ab:S3675_F3677del (11288_11296delTCTGGTTTT), ORF1ab:P4715L (14408C>T), ORF1ab:A6919S (21019G>T), ORF1a:T1001I (3267C>T), ORF1a:L1507F (4784C>T), ORF1a:A1708D (5388C>A), ORF1a:I2230T (6954T>C), ORF1a:S3675_F3677del (11288_11296delTCTGGTTTT), ORF1b:P314L (14408C>T), ORF1b:A2518S (21019G>T), S:H69_V70del (21766_21771delACATGT), S:Y144del (21992_21994delTAT), S:N501Y (23063A>T), S:A570D (23271C>A), S:D614G (23403A>G), S:P681H (23604C>A), S:T716I (23709C>T), S:S982A (24506T>G), S:D1118H (24914G>C), ORF3a:G100C (25690G>T), ORF7a:T39I (27509C>T), ORF8:Q27* (27972C>T), ORF8:R52I (28048G>T), ORF8:Y73C (28111A>G), N:D3L (28280G>C 28281A>T 28282T>A), N:R203K (28881G>A 28882G>A), N:G204R (28883G>C), N:S235F (28977C>T), ORF14:G50N (28881G>A 28882G>A 28883G>C)	This study
346	hCoV-19_Iran_2021-05-14	2021-05	Hospitalized	Tehran	Tehran	30-40 yrs	20I (Alpha, V1)	B.1.1.7	29884	36	S:H69_V70del(21766_21771delACATGT),S:Y144del(21992_21994delTAT),S:N501Y(23063A>T),S:A570D(23271C>A),S:D614G(23403A>G),S:P681H(23604C>A),S:T716I(23709C>T),S:S982A(24506T>G),S:D1118H(24914G>C)	241C>T, 913C>T, 3037C>T, 3267C>T, 5388C>A, 5986C>T, 6954T>C, 7081C>T, 11288_11296delTCTGGTTTT, 14408C>T, 14676C>T, 15279C>T, 16176T>C, 21766_21771delACATGT, 21992_21994delTAT, 23063A>T, 23271C>A, 23403A>G, 23604C>A, 23709C>T, 24506T>G, 24914G>C, 25469C>T, 25690G>T, 26912C>T, 27972C>T, 28048G>T, 28111A>G, 28273delA, 28280G>C, 28281A>T, 28282T>A, 28881G>A, 28882G>A, 28883G>C, 28977C>T	ORF1ab:T1001I (3267C>T), ORF1ab:A1708D (5388C>A), ORF1ab:I2230T (6954T>C), ORF1ab:S3675_F3677del (11288_11296delTCTGGTTTT), ORF1ab:P4715L (14408C>T), ORF1a:T1001I (3267C>T), ORF1a:A1708D (5388C>A), ORF1a:I2230T (6954T>C), ORF1a:S3675_F3677del (11288_11296delTCTGGTTTT), ORF1b:P314L (14408C>T), S:H69_V70del (21766_21771delACATGT), S:Y144del (21992_21994delTAT), S:N501Y (23063A>T), S:A570D (23271C>A), S:D614G (23403A>G), S:P681H (23604C>A), S:T716I (23709C>T), S:S982A (24506T>G), S:D1118H (24914G>C), ORF3a:S26L (25469C>T), ORF3a:G100C (25690G>T), ORF8:Q27* (27972C>T), ORF8:R52I (28048G>T), ORF8:Y73C (28111A>G), N:D3L (28280G>C 28281A>T 28282T>A), N:R203K (28881G>A 28882G>A), N:G204R (28883G>C), N:S235F (28977C>T), ORF14:G50N (28881G>A 28882G>A 28883G>C)	This study
347	hCoV-19_Iran_2021-05-15	2021-05	Hospitalized	Tehran	Tehran	20-30 yrs	20I (Alpha, V1)	B.1.1.7	29880	41	S:H69_V70del(21766_21771delACATGT),S:Y144del(21992_21994delTAT),S:N501Y(23063A>T),S:A570D(23271C>A),S:D614G(23403A>G),S:P681H(23604C>A),S:T716I(23709C>T),S:S982A(24506T>G),S:D1118H(24914G>C)	241C>T, 913C>T, 2627C>T, 3037C>T, 3267C>T, 3328G>T, 5388C>A, 5944C>T, 5986C>T, 6954T>C, 11020C>T, 11288_11296delTCTGGTTTT, 13436C>T, 14408C>T, 14676C>T, 15096T>C, 15279C>T, 16176T>C, 16293C>T, 21766_21771delACATGT, 21992_21994delTAT, 23063A>T, 23271C>A, 23403A>G, 23604C>A, 23709C>T, 24502C>T, 24506T>G, 24914G>C, 26951G>T, 27005C>T, 27972C>T, 28048G>T, 28095A>T, 28111A>G, 28273delA, 28280G>C, 28281A>T, 28282T>A, 28881_28884delGGGG, 28977C>T	ORF1ab:L788F (2627C>T), ORF1ab:T1001I (3267C>T), ORF1ab:Q1021H (3328G>T), ORF1ab:A1708D (5388C>A), ORF1ab:I2230T (6954T>C), ORF1ab:S3675_F3677del (11288_11296delTCTGGTTTT), ORF1ab:L4391F (13436C>T), ORF1ab:P4715L (14408C>T), ORF1a:L788F (2627C>T), ORF1a:T1001I (3267C>T), ORF1a:Q1021H (3328G>T), ORF1a:A1708D (5388C>A), ORF1a:I2230T (6954T>C), ORF1a:S3675_F3677del (11288_11296delTCTGGTTTT), ORF1a:L4391F (13436C>T), ORF1b:P314L (14408C>T), S:H69_V70del (21766_21771delACATGT), S:Y144del (21992_21994delTAT), S:N501Y (23063A>T), S:A570D (23271C>A), S:D614G (23403A>G), S:P681H (23604C>A), S:T716I (23709C>T), S:S982A (24506T>G), S:D1118H (24914G>C), ORF8:Q27* (27972C>T), ORF8:R52I (28048G>T), ORF8:K68* (28095A>T), ORF8:Y73C (28111A>G), N:D3L (28280G>C 28281A>T 28282T>A), N:S235F (28977C>T), ORF14:G50del (28881_28884delGGGG)	This study
348	hCoV-19_Iran_2021-05-16	2021-05	NA	Sistan and Baluchestan	Zahedan	30-40 yrs	20H (Beta, V2)	B.1.351	29885	26	S:D80A(21801A>C),S:L242_L244del(22286_22294delCTTGCTTTA),S:K417N(22813G>T),S:E484K(23012G>A),S:N501Y(23063A>T),S:D614G(23403A>G),S:A701V(23664C>T)	174G>T, 241C>T, 1059C>T, 3037C>T, 5100C>T, 5230G>T, 10323A>G, 11288_11296delTCTGGTTTT, 13620C>T, 14408C>T, 17142T>C, 18499T>C, 19524C>T, 21801A>C, 22286_22294delCTTGCTTTA, 22813G>T, 23012G>A, 23063A>T, 23403A>G, 23664C>T, 25563G>T, 27841G>T, 28253C>T, 28361G>C, 28887C>T, 29367C>T	ORF1ab:T265I (1059C>T), ORF1ab:S1612L (5100C>T), ORF1ab:K1655N (5230G>T), ORF1ab:K3353R (10323A>G), ORF1ab:S3675_F3677del (11288_11296delTCTGGTTTT), ORF1ab:P4715L (14408C>T), ORF1ab:Y6079H (18499T>C), ORF1a:T265I (1059C>T), ORF1a:S1612L (5100C>T), ORF1a:K1655N (5230G>T), ORF1a:K3353R (10323A>G), ORF1a:S3675_F3677del (11288_11296delTCTGGTTTT), ORF1b:P314L (14408C>T), ORF1b:Y1678H (18499T>C), S:D80A (21801A>C), S:L242_L244del (22286_22294delCTTGCTTTA), S:K417N (22813G>T), S:E484K (23012G>A), S:N501Y (23063A>T), S:D614G (23403A>G), S:A701V (23664C>T), ORF3a:Q57H (25563G>T), ORF7b:W29L (27841G>T), N:G30R (28361G>C), N:T205I (28887C>T), N:P365L (29367C>T), ORF9b:M26I (28361G>C), ORF14:L52F (28887C>T)	This study
349	hCoV-19_Iran_2021-05-17	2021-05	Outpatient	Tehran	Tehran	10-20 yrs	20I (Alpha, V1)	B.1.1.7	29884	42	S:H69_V70del(21766_21771delACATGT),S:I100T(21861T>C),S:Y144del(21992_21994delTAT),S:N501Y(23063A>T),S:A570D(23271C>A),S:D614G(23403A>G),S:P681H(23604C>A),S:L699I(23657C>A),S:T716I(23709C>T),S:S982A(24506T>G),S:D1118H(24914G>C)	241C>T, 913C>T, 3037C>T, 3267C>T, 5388C>A, 5986C>T, 6954T>C, 8293C>T, 8626C>T, 11288_11296delTCTGGTTTT, 12755A>T, 14408C>T, 14676C>T, 15096T>C, 15279C>T, 16176T>C, 17856A>G, 18859G>T, 21766_21771delACATGT, 21861T>C, 21992_21994delTAT, 23063A>T, 23271C>A, 23403A>G, 23604C>A, 23657C>A, 23709C>T, 24506T>G, 24914G>C, 25672C>T, 27641C>T, 27972C>T, 28095A>T, 28111A>G, 28273delA, 28280G>C, 28281A>T, 28282T>A, 28881G>A, 28882G>A, 28883G>C, 28977C>T	ORF1ab:T1001I (3267C>T), ORF1ab:A1708D (5388C>A), ORF1ab:I2230T (6954T>C), ORF1ab:S3675_F3677del (11288_11296delTCTGGTTTT), ORF1ab:T4164S (12755A>T), ORF1ab:P4715L (14408C>T), ORF1ab:A6199S (18859G>T), ORF1a:T1001I (3267C>T), ORF1a:A1708D (5388C>A), ORF1a:I2230T (6954T>C), ORF1a:S3675_F3677del (11288_11296delTCTGGTTTT), ORF1a:T4164S (12755A>T), ORF1b:P314L (14408C>T), ORF1b:A1798S (18859G>T), S:H69_V70del (21766_21771delACATGT), S:I100T (21861T>C), S:Y144del (21992_21994delTAT), S:N501Y (23063A>T), S:A570D (23271C>A), S:D614G (23403A>G), S:P681H (23604C>A), S:L699I (23657C>A), S:T716I (23709C>T), S:S982A (24506T>G), S:D1118H (24914G>C), ORF3a:L94F (25672C>T), ORF7a:S83L (27641C>T), ORF8:Q27* (27972C>T), ORF8:K68* (28095A>T), ORF8:Y73C (28111A>G), N:D3L (28280G>C 28281A>T 28282T>A), N:R203K (28881G>A 28882G>A), N:G204R (28883G>C), N:S235F (28977C>T), ORF14:G50N (28881G>A 28882G>A 28883G>C)	This study
350	hCoV-19_Iran_2021-05-18	2021-05	Outpatient	Tehran	Tehran	10-20 yrs	20I (Alpha, V1)	B.1.1.7	29884	37	S:H69_V70del(21766_21771delACATGT),S:I100T(21861T>C),S:Y144del(21992_21994delTAT),S:N501Y(23063A>T),S:A570D(23271C>A),S:D614G(23403A>G),S:P681H(23604C>A),S:L699I(23657C>A),S:T716I(23709C>T),S:S982A(24506T>G),S:D1118H(24914G>C)	241C>T, 913C>T, 3037C>T, 3267C>T, 5388C>A, 5986C>T, 6954T>C, 11288_11296delTCTGGTTTT, 12014G>A, 14408C>T, 14676C>T, 15096T>C, 15279C>T, 16176T>C, 17012C>T, 21766_21771delACATGT, 21861T>C, 21992_21994delTAT, 23063A>T, 23271C>A, 23403A>G, 23604C>A, 23657C>A, 23709C>T, 24506T>G, 24914G>C, 27641C>T, 27972C>T, 28095A>T, 28111A>G, 28273delA, 28280G>C, 28281A>T, 28282T>A, 28708C>T, 28977C>T, 29468G>C	ORF1ab:T1001I (3267C>T), ORF1ab:A1708D (5388C>A), ORF1ab:I2230T (6954T>C), ORF1ab:S3675_F3677del (11288_11296delTCTGGTTTT), ORF1ab:V3917I (12014G>A), ORF1ab:P4715L (14408C>T), ORF1ab:S5583L (17012C>T), ORF1a:T1001I (3267C>T), ORF1a:A1708D (5388C>A), ORF1a:I2230T (6954T>C), ORF1a:S3675_F3677del (11288_11296delTCTGGTTTT), ORF1a:V3917I (12014G>A), ORF1b:P314L (14408C>T), ORF1b:S1182L (17012C>T), S:H69_V70del (21766_21771delACATGT), S:I100T (21861T>C), S:Y144del (21992_21994delTAT), S:N501Y (23063A>T), S:A570D (23271C>A), S:D614G (23403A>G), S:P681H (23604C>A), S:L699I (23657C>A), S:T716I (23709C>T), S:S982A (24506T>G), S:D1118H (24914G>C), ORF7a:S83L (27641C>T), ORF8:Q27* (27972C>T), ORF8:K68* (28095A>T), ORF8:Y73C (28111A>G), N:D3L (28280G>C 28281A>T 28282T>A), N:S235F (28977C>T), N:D399H (29468G>C)	This study
351	hCoV-19_Iran_2021-05-19	2021-05	Outpatient	Tehran	Tehran	10-20 yrs	20I (Alpha, V1)	B.1.1.7	29884	39	S:H69_V70del(21766_21771delACATGT),S:Y144del(21992_21994delTAT),S:N501Y(23063A>T),S:A570D(23271C>A),S:D614G(23403A>G),S:P681H(23604C>A),S:T716I(23709C>T),S:S982A(24506T>G),S:D1118H(24914G>C)	241C>T, 442C>T, 913C>T, 1594C>T, 3037C>T, 3267C>T, 4795C>T, 5388C>A, 5986C>T, 6954T>C, 11288_11296delTCTGGTTTT, 13868A>G, 14408C>T, 14676C>T, 15279C>T, 16176T>C, 21766_21771delACATGT, 21992_21994delTAT, 23063A>T, 23271C>A, 23403A>G, 23604C>A, 23709C>T, 24506T>G, 24914G>C, 25690G>T, 27509C>T, 27972C>T, 28048G>T, 28111A>G, 28273delA, 28280G>C, 28281A>T, 28282T>A, 28881G>A, 28882G>A, 28883G>C, 28977C>T, 29095C>T	ORF1ab:T1001I (3267C>T), ORF1ab:A1708D (5388C>A), ORF1ab:I2230T (6954T>C), ORF1ab:S3675_F3677del (11288_11296delTCTGGTTTT), ORF1ab:K4535R (13868A>G), ORF1ab:P4715L (14408C>T), ORF1a:T1001I (3267C>T), ORF1a:A1708D (5388C>A), ORF1a:I2230T (6954T>C), ORF1a:S3675_F3677del (11288_11296delTCTGGTTTT), ORF1b:K134R (13868A>G), ORF1b:P314L (14408C>T), S:H69_V70del (21766_21771delACATGT), S:Y144del (21992_21994delTAT), S:N501Y (23063A>T), S:A570D (23271C>A), S:D614G (23403A>G), S:P681H (23604C>A), S:T716I (23709C>T), S:S982A (24506T>G), S:D1118H (24914G>C), ORF3a:G100C (25690G>T), ORF7a:T39I (27509C>T), ORF8:Q27* (27972C>T), ORF8:R52I (28048G>T), ORF8:Y73C (28111A>G), N:D3L (28280G>C 28281A>T 28282T>A), N:R203K (28881G>A 28882G>A), N:G204R (28883G>C), N:S235F (28977C>T), ORF14:G50N (28881G>A 28882G>A 28883G>C)	This study
352	hCoV-19_Iran_2021-05-2	2021-05	Outpatient	Tehran	Tehran	30-40 yrs	20I (Alpha, V1)	B.1.1.7	29884	43	S:H69_V70del(21766_21771delACATGT),S:I100T(21861T>C),S:Y144del(21992_21994delTAT),S:N501Y(23063A>T),S:A570D(23271C>A),S:D614G(23403A>G),S:P681H(23604C>A),S:L699I(23657C>A),S:T716I(23709C>T),S:S982A(24506T>G),S:D1118H(24914G>C)	241C>T, 913C>T, 1683T>C, 3037C>T, 3267C>T, 5388C>A, 5986C>T, 6954T>C, 11288_11296delTCTGGTTTT, 14371G>T, 14408C>T, 14676C>T, 15096T>C, 15279C>T, 16176T>C, 17009T>C, 19518G>T, 21766_21771delACATGT, 21861T>C, 21992_21994delTAT, 23063A>T, 23271C>A, 23403A>G, 23604C>A, 23657C>A, 23709C>T, 24506T>G, 24914G>C, 27641C>T, 27920C>T, 27972C>T, 28095A>T, 28111A>G, 28273delA, 28280G>C, 28281A>T, 28282T>A, 28541G>T, 28881G>A, 28882G>A, 28883G>C, 28977C>T, 29179G>A	ORF1ab:I473T (1683T>C), ORF1ab:T1001I (3267C>T), ORF1ab:A1708D (5388C>A), ORF1ab:I2230T (6954T>C), ORF1ab:S3675_F3677del (11288_11296delTCTGGTTTT), ORF1ab:A4703S (14371G>T), ORF1ab:P4715L (14408C>T), ORF1ab:I5582T (17009T>C), ORF1ab:L6418F (19518G>T), ORF1a:I473T (1683T>C), ORF1a:T1001I (3267C>T), ORF1a:A1708D (5388C>A), ORF1a:I2230T (6954T>C), ORF1a:S3675_F3677del (11288_11296delTCTGGTTTT), ORF1b:A302S (14371G>T), ORF1b:P314L (14408C>T), ORF1b:I1181T (17009T>C), ORF1b:L2017F (19518G>T), S:H69_V70del (21766_21771delACATGT), S:I100T (21861T>C), S:Y144del (21992_21994delTAT), S:N501Y (23063A>T), S:A570D (23271C>A), S:D614G (23403A>G), S:P681H (23604C>A), S:L699I (23657C>A), S:T716I (23709C>T), S:S982A (24506T>G), S:D1118H (24914G>C), ORF7a:S83L (27641C>T), ORF8:Q27* (27972C>T), ORF8:K68* (28095A>T), ORF8:Y73C (28111A>G), N:D3L (28280G>C 28281A>T 28282T>A), N:A90S (28541G>T), N:R203K (28881G>A 28882G>A), N:G204R (28883G>C), N:S235F (28977C>T), ORF9b:E86D (28541G>T), ORF14:G50N (28881G>A 28882G>A 28883G>C)	This study
353	hCoV-19_Iran_2021-05-20	2021-05	Outpatient	Tehran	Tehran	20-30 yrs	20I (Alpha, V1)	B.1.1.7	29884	41	S:H69_V70del(21766_21771delACATGT),S:I100T(21861T>C),S:Y144del(21992_21994delTAT),S:N501Y(23063A>T),S:A570D(23271C>A),S:D614G(23403A>G),S:P681H(23604C>A),S:L699I(23657C>A),S:T716I(23709C>T),S:S982A(24506T>G),S:D1118H(24914G>C)	241C>T, 335C>T, 913C>T, 1380C>T, 3037C>T, 3267C>T, 5388C>A, 5986C>T, 6954T>C, 11288_11296delTCTGGTTTT, 11851G>T, 14408C>T, 14676C>T, 15096T>C, 15279C>T, 16176T>C, 21766_21771delACATGT, 21861T>C, 21992_21994delTAT, 23063A>T, 23271C>A, 23403A>G, 23604C>A, 23657C>A, 23709C>T, 24506T>G, 24914G>C, 25339C>T, 27641C>T, 27972C>T, 28048G>T, 28095A>T, 28111A>G, 28273delA, 28280G>C, 28281A>T, 28282T>A, 28881G>A, 28882G>A, 28883G>C, 28977C>T	ORF1ab:R24C (335C>T), ORF1ab:A372V (1380C>T), ORF1ab:T1001I (3267C>T), ORF1ab:A1708D (5388C>A), ORF1ab:I2230T (6954T>C), ORF1ab:S3675_F3677del (11288_11296delTCTGGTTTT), ORF1ab:M3862I (11851G>T), ORF1ab:P4715L (14408C>T), ORF1a:R24C (335C>T), ORF1a:A372V (1380C>T), ORF1a:T1001I (3267C>T), ORF1a:A1708D (5388C>A), ORF1a:I2230T (6954T>C), ORF1a:S3675_F3677del (11288_11296delTCTGGTTTT), ORF1a:M3862I (11851G>T), ORF1b:P314L (14408C>T), S:H69_V70del (21766_21771delACATGT), S:I100T (21861T>C), S:Y144del (21992_21994delTAT), S:N501Y (23063A>T), S:A570D (23271C>A), S:D614G (23403A>G), S:P681H (23604C>A), S:L699I (23657C>A), S:T716I (23709C>T), S:S982A (24506T>G), S:D1118H (24914G>C), ORF7a:S83L (27641C>T), ORF8:Q27* (27972C>T), ORF8:R52I (28048G>T), ORF8:K68* (28095A>T), ORF8:Y73C (28111A>G), N:D3L (28280G>C 28281A>T 28282T>A), N:R203K (28881G>A 28882G>A), N:G204R (28883G>C), N:S235F (28977C>T), ORF14:G50N (28881G>A 28882G>A 28883G>C)	This study
354	hCoV-19_Iran_2021-05-21	2021-05	Outpatient	Tehran	Tehran	40-50 yrs	20I (Alpha, V1)	B.1.1.7	29884	40	S:H69_V70del(21766_21771delACATGT),S:Y144del(21992_21994delTAT),S:N501Y(23063A>T),S:A570D(23271C>A),S:D614G(23403A>G),S:P681H(23604C>A),S:T716I(23709C>T),S:S982A(24506T>G),S:D1118H(24914G>C)	241C>T, 399A>G, 913C>T, 3037C>T, 3267C>T, 5388C>A, 5986C>T, 6720C>T, 6954T>C, 7165C>T, 11288_11296delTCTGGTTTT, 13515C>T, 14408C>T, 14676C>T, 15279C>T, 16176T>C, 21766_21771delACATGT, 21992_21994delTAT, 23063A>T, 23271C>A, 23403A>G, 23604C>A, 23709C>T, 24034C>T, 24506T>G, 24914G>C, 25690G>T, 27509C>T, 27972C>T, 28048G>T, 28111A>G, 28273delA, 28280G>C, 28281A>T, 28282T>A, 28881G>A, 28882G>A, 28883G>C, 28977C>T, 29733C>T	ORF1ab:H45R (399A>G), ORF1ab:T1001I (3267C>T), ORF1ab:A1708D (5388C>A), ORF1ab:T2152I (6720C>T), ORF1ab:I2230T (6954T>C), ORF1ab:S3675_F3677del (11288_11296delTCTGGTTTT), ORF1ab:P4715L (14408C>T), ORF1a:H45R (399A>G), ORF1a:T1001I (3267C>T), ORF1a:A1708D (5388C>A), ORF1a:T2152I (6720C>T), ORF1a:I2230T (6954T>C), ORF1a:S3675_F3677del (11288_11296delTCTGGTTTT), ORF1b:P314L (14408C>T), S:H69_V70del (21766_21771delACATGT), S:Y144del (21992_21994delTAT), S:N501Y (23063A>T), S:A570D (23271C>A), S:D614G (23403A>G), S:P681H (23604C>A), S:T716I (23709C>T), S:S982A (24506T>G), S:D1118H (24914G>C), ORF3a:G100C (25690G>T), ORF7a:T39I (27509C>T), ORF8:Q27* (27972C>T), ORF8:R52I (28048G>T), ORF8:Y73C (28111A>G), N:D3L (28280G>C 28281A>T 28282T>A), N:R203K (28881G>A 28882G>A), N:G204R (28883G>C), N:S235F (28977C>T), ORF14:G50N (28881G>A 28882G>A 28883G>C)	This study
355	hCoV-19_Iran_2021-05-22	2021-05	Outpatient	Tehran	Tehran	30-40 yrs	20I (Alpha, V1)	B.1.1.7	29884	40	S:H69_V70del(21766_21771delACATGT),S:Y144del(21992_21994delTAT),S:N501Y(23063A>T),S:A570D(23271C>A),S:D614G(23403A>G),S:P681H(23604C>A),S:T716I(23709C>T),S:S982A(24506T>G),S:D1118H(24914G>C)	241C>T, 399A>G, 913C>T, 3037C>T, 3267C>T, 5388C>A, 5986C>T, 6720C>T, 6954T>C, 7165C>T, 11288_11296delTCTGGTTTT, 13515C>T, 14408C>T, 14676C>T, 15279C>T, 16176T>C, 21766_21771delACATGT, 21992_21994delTAT, 23063A>T, 23271C>A, 23403A>G, 23604C>A, 23709C>T, 24034C>T, 24506T>G, 24914G>C, 25690G>T, 27509C>T, 27972C>T, 28048G>T, 28111A>G, 28273delA, 28280G>C, 28281A>T, 28282T>A, 28881G>A, 28882G>A, 28883G>C, 28977C>T, 29733C>T	ORF1ab:H45R (399A>G), ORF1ab:T1001I (3267C>T), ORF1ab:A1708D (5388C>A), ORF1ab:T2152I (6720C>T), ORF1ab:I2230T (6954T>C), ORF1ab:S3675_F3677del (11288_11296delTCTGGTTTT), ORF1ab:P4715L (14408C>T), ORF1a:H45R (399A>G), ORF1a:T1001I (3267C>T), ORF1a:A1708D (5388C>A), ORF1a:T2152I (6720C>T), ORF1a:I2230T (6954T>C), ORF1a:S3675_F3677del (11288_11296delTCTGGTTTT), ORF1b:P314L (14408C>T), S:H69_V70del (21766_21771delACATGT), S:Y144del (21992_21994delTAT), S:N501Y (23063A>T), S:A570D (23271C>A), S:D614G (23403A>G), S:P681H (23604C>A), S:T716I (23709C>T), S:S982A (24506T>G), S:D1118H (24914G>C), ORF3a:G100C (25690G>T), ORF7a:T39I (27509C>T), ORF8:Q27* (27972C>T), ORF8:R52I (28048G>T), ORF8:Y73C (28111A>G), N:D3L (28280G>C 28281A>T 28282T>A), N:R203K (28881G>A 28882G>A), N:G204R (28883G>C), N:S235F (28977C>T), ORF14:G50N (28881G>A 28882G>A 28883G>C)	This study
356	hCoV-19_Iran_2021-05-23	2021-05	Outpatient	Tehran	Tehran	30-40 yrs	20I (Alpha, V1)	B.1.1.7	29884	37	S:H69_V70del(21766_21771delACATGT),S:Y144del(21992_21994delTAT),S:N501Y(23063A>T),S:A570D(23271C>A),S:D614G(23403A>G),S:P681H(23604C>A),S:T716I(23709C>T),S:S982A(24506T>G),S:D1118H(24914G>C)	241C>T, 913C>T, 2962G>A, 3037C>T, 3267C>T, 5388C>A, 5986C>T, 6954T>C, 8653G>T, 11288_11296delTCTGGTTTT, 13515C>T, 14408C>T, 14676C>T, 15279C>T, 16176T>C, 21766_21771delACATGT, 21992_21994delTAT, 23063A>T, 23271C>A, 23403A>G, 23604C>A, 23709C>T, 24506T>G, 24914G>C, 25517C>T, 25690G>T, 27509C>T, 27972C>T, 28111A>G, 28273delA, 28280G>C, 28281A>T, 28282T>A, 28881G>A, 28882G>A, 28883G>C, 28977C>T	ORF1ab:T1001I (3267C>T), ORF1ab:A1708D (5388C>A), ORF1ab:I2230T (6954T>C), ORF1ab:M2796I (8653G>T), ORF1ab:S3675_F3677del (11288_11296delTCTGGTTTT), ORF1ab:P4715L (14408C>T), ORF1a:T1001I (3267C>T), ORF1a:A1708D (5388C>A), ORF1a:I2230T (6954T>C), ORF1a:M2796I (8653G>T), ORF1a:S3675_F3677del (11288_11296delTCTGGTTTT), ORF1b:P314L (14408C>T), S:H69_V70del (21766_21771delACATGT), S:Y144del (21992_21994delTAT), S:N501Y (23063A>T), S:A570D (23271C>A), S:D614G (23403A>G), S:P681H (23604C>A), S:T716I (23709C>T), S:S982A (24506T>G), S:D1118H (24914G>C), ORF3a:P42L (25517C>T), ORF3a:G100C (25690G>T), ORF7a:T39I (27509C>T), ORF8:Q27* (27972C>T), ORF8:Y73C (28111A>G), N:D3L (28280G>C 28281A>T 28282T>A), N:R203K (28881G>A 28882G>A), N:G204R (28883G>C), N:S235F (28977C>T), ORF14:G50N (28881G>A 28882G>A 28883G>C)	This study
357	hCoV-19_Iran_2021-05-24	2021-05	Outpatient	Tehran	Tehran	30-40 yrs	20I (Alpha, V1)	B.1.1.7	29884	35	S:H69_V70del(21766_21771delACATGT),S:Y144del(21992_21994delTAT),S:N501Y(23063A>T),S:A570D(23271C>A),S:D614G(23403A>G),S:P681H(23604C>A),S:T716I(23709C>T),S:S982A(24506T>G),S:D1118H(24914G>C)	241C>T, 913C>T, 3037C>T, 3267C>T, 5388C>A, 5986C>T, 6954T>C, 11288_11296delTCTGGTTTT, 13515C>T, 14408C>T, 14676C>T, 15279C>T, 16176T>C, 21766_21771delACATGT, 21992_21994delTAT, 23063A>T, 23271C>A, 23403A>G, 23604C>A, 23709C>T, 24506T>G, 24914G>C, 25690G>T, 27509C>T, 27972C>T, 28048G>T, 28111A>G, 28273delA, 28280G>C, 28281A>T, 28282T>A, 28881G>A, 28882G>A, 28883G>C, 28977C>T	ORF1ab:T1001I (3267C>T), ORF1ab:A1708D (5388C>A), ORF1ab:I2230T (6954T>C), ORF1ab:S3675_F3677del (11288_11296delTCTGGTTTT), ORF1ab:P4715L (14408C>T), ORF1a:T1001I (3267C>T), ORF1a:A1708D (5388C>A), ORF1a:I2230T (6954T>C), ORF1a:S3675_F3677del (11288_11296delTCTGGTTTT), ORF1b:P314L (14408C>T), S:H69_V70del (21766_21771delACATGT), S:Y144del (21992_21994delTAT), S:N501Y (23063A>T), S:A570D (23271C>A), S:D614G (23403A>G), S:P681H (23604C>A), S:T716I (23709C>T), S:S982A (24506T>G), S:D1118H (24914G>C), ORF3a:G100C (25690G>T), ORF7a:T39I (27509C>T), ORF8:Q27* (27972C>T), ORF8:R52I (28048G>T), ORF8:Y73C (28111A>G), N:D3L (28280G>C 28281A>T 28282T>A), N:R203K (28881G>A 28882G>A), N:G204R (28883G>C), N:S235F (28977C>T), ORF14:G50N (28881G>A 28882G>A 28883G>C)	This study
358	hCoV-19_Iran_2021-05-25	2021-05	Outpatient	Tehran	Tehran	60-70 yrs	20I (Alpha, V1)	B.1.1.7	29884	36	S:H69_V70del(21766_21771delACATGT),S:Y144del(21992_21994delTAT),S:N501Y(23063A>T),S:A570D(23271C>A),S:D614G(23403A>G),S:P681H(23604C>A),S:T716I(23709C>T),S:S982A(24506T>G),S:D1118H(24914G>C)	241C>T, 272A>G, 913C>T, 958C>T, 3037C>T, 3267C>T, 5388C>A, 5986C>T, 6954T>C, 11288_11296delTCTGGTTTT, 11333G>A, 14408C>T, 14676C>T, 15279C>T, 16176T>C, 21766_21771delACATGT, 21992_21994delTAT, 23063A>T, 23271C>A, 23403A>G, 23604C>A, 23709C>T, 24506T>G, 24914G>C, 25690G>T, 27509C>T, 27972C>T, 28111A>G, 28273delA, 28280G>C, 28281A>T, 28282T>A, 28881G>A, 28882G>A, 28883G>C, 28977C>T	ORF1ab:S3G (272A>G), ORF1ab:T1001I (3267C>T), ORF1ab:A1708D (5388C>A), ORF1ab:I2230T (6954T>C), ORF1ab:S3675_F3677del (11288_11296delTCTGGTTTT), ORF1ab:V3690M (11333G>A), ORF1ab:P4715L (14408C>T), ORF1a:S3G (272A>G), ORF1a:T1001I (3267C>T), ORF1a:A1708D (5388C>A), ORF1a:I2230T (6954T>C), ORF1a:S3675_F3677del (11288_11296delTCTGGTTTT), ORF1a:V3690M (11333G>A), ORF1b:P314L (14408C>T), S:H69_V70del (21766_21771delACATGT), S:Y144del (21992_21994delTAT), S:N501Y (23063A>T), S:A570D (23271C>A), S:D614G (23403A>G), S:P681H (23604C>A), S:T716I (23709C>T), S:S982A (24506T>G), S:D1118H (24914G>C), ORF3a:G100C (25690G>T), ORF7a:T39I (27509C>T), ORF8:Q27* (27972C>T), ORF8:Y73C (28111A>G), N:D3L (28280G>C 28281A>T 28282T>A), N:R203K (28881G>A 28882G>A), N:G204R (28883G>C), N:S235F (28977C>T), ORF14:G50N (28881G>A 28882G>A 28883G>C)	This study
359	hCoV-19_Iran_2021-05-26	2021-05	Outpatient	Tehran	Tehran	30-40 yrs	20I (Alpha, V1)	B.1.1.7	29884	38	S:H69_V70del(21766_21771delACATGT),S:Y144del(21992_21994delTAT),S:N501Y(23063A>T),S:A570D(23271C>A),S:D614G(23403A>G),S:P681H(23604C>A),S:T716I(23709C>T),S:S982A(24506T>G),S:D1118H(24914G>C)	241C>T, 643C>T, 913C>T, 2593T>A, 3037C>T, 3267C>T, 5206G>T, 5388C>A, 5986C>T, 6954T>C, 11288_11296delTCTGGTTTT, 14408C>T, 14676C>T, 15279C>T, 16176T>C, 21766_21771delACATGT, 21992_21994delTAT, 22498C>T, 23063A>T, 23271C>A, 23403A>G, 23604C>A, 23709C>T, 24506T>G, 24914G>C, 26124C>T, 27972C>T, 28111A>G, 28273delA, 28280G>C, 28281A>T, 28282T>A, 28881G>A, 28882G>A, 28883G>C, 28977C>T, 29090G>T, 29686C>G	ORF1ab:T1001I (3267C>T), ORF1ab:M1647I (5206G>T), ORF1ab:A1708D (5388C>A), ORF1ab:I2230T (6954T>C), ORF1ab:S3675_F3677del (11288_11296delTCTGGTTTT), ORF1ab:P4715L (14408C>T), ORF1a:T1001I (3267C>T), ORF1a:M1647I (5206G>T), ORF1a:A1708D (5388C>A), ORF1a:I2230T (6954T>C), ORF1a:S3675_F3677del (11288_11296delTCTGGTTTT), ORF1b:P314L (14408C>T), S:H69_V70del (21766_21771delACATGT), S:Y144del (21992_21994delTAT), S:N501Y (23063A>T), S:A570D (23271C>A), S:D614G (23403A>G), S:P681H (23604C>A), S:T716I (23709C>T), S:S982A (24506T>G), S:D1118H (24914G>C), ORF8:Q27* (27972C>T), ORF8:Y73C (28111A>G), N:D3L (28280G>C 28281A>T 28282T>A), N:R203K (28881G>A 28882G>A), N:G204R (28883G>C), N:S235F (28977C>T), N:A273S (29090G>T), ORF14:G50N (28881G>A 28882G>A 28883G>C)	This study
360	hCoV-19_Iran_2021-05-27	2021-05	Outpatient	Tehran	Tehran	30-40 yrs	20I (Alpha, V1)	B.1.1.7	29884	35	S:H69_V70del(21766_21771delACATGT),S:Y144del(21992_21994delTAT),S:N501Y(23063A>T),S:A570D(23271C>A),S:D614G(23403A>G),S:P681H(23604C>A),S:T716I(23709C>T),S:S982A(24506T>G),S:D1118H(24914G>C)	241C>T, 913C>T, 3037C>T, 3267C>T, 3889A>G, 5388C>A, 5986C>T, 6954T>C, 11288_11296delTCTGGTTTT, 14408C>T, 14676C>T, 15279C>T, 16176T>C, 21766_21771delACATGT, 21992_21994delTAT, 23063A>T, 23271C>A, 23403A>G, 23604C>A, 23709C>T, 24506T>G, 24914G>C, 25469C>T, 25690G>T, 27972C>T, 28048G>T, 28111A>G, 28273delA, 28280G>C, 28281A>T, 28282T>A, 28881G>A, 28882G>A, 28883G>C, 28977C>T	ORF1ab:T1001I (3267C>T), ORF1ab:A1708D (5388C>A), ORF1ab:I2230T (6954T>C), ORF1ab:S3675_F3677del (11288_11296delTCTGGTTTT), ORF1ab:P4715L (14408C>T), ORF1a:T1001I (3267C>T), ORF1a:A1708D (5388C>A), ORF1a:I2230T (6954T>C), ORF1a:S3675_F3677del (11288_11296delTCTGGTTTT), ORF1b:P314L (14408C>T), S:H69_V70del (21766_21771delACATGT), S:Y144del (21992_21994delTAT), S:N501Y (23063A>T), S:A570D (23271C>A), S:D614G (23403A>G), S:P681H (23604C>A), S:T716I (23709C>T), S:S982A (24506T>G), S:D1118H (24914G>C), ORF3a:S26L (25469C>T), ORF3a:G100C (25690G>T), ORF8:Q27* (27972C>T), ORF8:R52I (28048G>T), ORF8:Y73C (28111A>G), N:D3L (28280G>C 28281A>T 28282T>A), N:R203K (28881G>A 28882G>A), N:G204R (28883G>C), N:S235F (28977C>T), ORF14:G50N (28881G>A 28882G>A 28883G>C)	This study
361	hCoV-19_Iran_2021-05-28	2021-05	Outpatient	Tehran	Tehran	30-40 yrs	20I (Alpha, V1)	B.1.1.7	29884	40	S:H69_V70del(21766_21771delACATGT),S:Y144del(21992_21994delTAT),S:N501Y(23063A>T),S:A570D(23271C>A),S:D614G(23403A>G),S:P681H(23604C>A),S:T716I(23709C>T),S:S982A(24506T>G),S:D1118H(24914G>C)	66C>T, 241C>T, 913C>T, 3037C>T, 3267C>T, 5388C>A, 5986C>T, 6954T>C, 11288_11296delTCTGGTTTT, 13515C>T, 14408C>T, 14676C>T, 15279C>T, 16176T>C, 17738C>T, 19645G>T, 21019G>T, 21766_21771delACATGT, 21992_21994delTAT, 23063A>T, 23271C>A, 23403A>G, 23604C>A, 23709C>T, 24506T>G, 24914G>C, 25690G>T, 27509C>T, 27689C>T, 27972C>T, 28048G>T, 28111A>G, 28273delA, 28280G>C, 28281A>T, 28282T>A, 28881G>A, 28882G>A, 28883G>C, 28977C>T	ORF1ab:T1001I (3267C>T), ORF1ab:A1708D (5388C>A), ORF1ab:I2230T (6954T>C), ORF1ab:S3675_F3677del (11288_11296delTCTGGTTTT), ORF1ab:P4715L (14408C>T), ORF1ab:T5825I (17738C>T), ORF1ab:V6461F (19645G>T), ORF1ab:A6919S (21019G>T), ORF1a:T1001I (3267C>T), ORF1a:A1708D (5388C>A), ORF1a:I2230T (6954T>C), ORF1a:S3675_F3677del (11288_11296delTCTGGTTTT), ORF1b:P314L (14408C>T), ORF1b:T1424I (17738C>T), ORF1b:V2060F (19645G>T), ORF1b:A2518S (21019G>T), S:H69_V70del (21766_21771delACATGT), S:Y144del (21992_21994delTAT), S:N501Y (23063A>T), S:A570D (23271C>A), S:D614G (23403A>G), S:P681H (23604C>A), S:T716I (23709C>T), S:S982A (24506T>G), S:D1118H (24914G>C), ORF3a:G100C (25690G>T), ORF7a:T39I (27509C>T), ORF7a:P99L (27689C>T), ORF8:Q27* (27972C>T), ORF8:R52I (28048G>T), ORF8:Y73C (28111A>G), N:D3L (28280G>C 28281A>T 28282T>A), N:R203K (28881G>A 28882G>A), N:G204R (28883G>C), N:S235F (28977C>T), ORF14:G50N (28881G>A 28882G>A 28883G>C)	This study
362	hCoV-19_Iran_2021-05-29	2021-05	Outpatient	Tehran	Tehran	50-60 yrs	20I (Alpha, V1)	B.1.1.7	29884	36	S:H69_V70del(21766_21771delACATGT),S:Y144del(21992_21994delTAT),S:N501Y(23063A>T),S:A570D(23271C>A),S:D614G(23403A>G),S:P681H(23604C>A),S:T716I(23709C>T),S:A879S(24197G>T),S:S982A(24506T>G),S:D1118H(24914G>C)	241C>T, 913C>T, 3037C>T, 3267C>T, 5388C>A, 5986C>T, 6954T>C, 11246A>G, 11288_11296delTCTGGTTTT, 14408C>T, 14676C>T, 15279C>T, 16176T>C, 21766_21771delACATGT, 21992_21994delTAT, 23063A>T, 23271C>A, 23403A>G, 23604C>A, 23709C>T, 24197G>T, 24506T>G, 24914G>C, 25469C>T, 25690G>T, 27972C>T, 28048G>T, 28111A>G, 28273delA, 28280G>C, 28281A>T, 28282T>A, 28881G>A, 28882G>A, 28883G>C, 28977C>T	ORF1ab:T1001I (3267C>T), ORF1ab:A1708D (5388C>A), ORF1ab:I2230T (6954T>C), ORF1ab:M3661V (11246A>G), ORF1ab:S3675_F3677del (11288_11296delTCTGGTTTT), ORF1ab:P4715L (14408C>T), ORF1a:T1001I (3267C>T), ORF1a:A1708D (5388C>A), ORF1a:I2230T (6954T>C), ORF1a:M3661V (11246A>G), ORF1a:S3675_F3677del (11288_11296delTCTGGTTTT), ORF1b:P314L (14408C>T), S:H69_V70del (21766_21771delACATGT), S:Y144del (21992_21994delTAT), S:N501Y (23063A>T), S:A570D (23271C>A), S:D614G (23403A>G), S:P681H (23604C>A), S:T716I (23709C>T), S:A879S (24197G>T), S:S982A (24506T>G), S:D1118H (24914G>C), ORF3a:S26L (25469C>T), ORF3a:G100C (25690G>T), ORF8:Q27* (27972C>T), ORF8:R52I (28048G>T), ORF8:Y73C (28111A>G), N:D3L (28280G>C 28281A>T 28282T>A), N:R203K (28881G>A 28882G>A), N:G204R (28883G>C), N:S235F (28977C>T), ORF14:G50N (28881G>A 28882G>A 28883G>C)	This study
363	hCoV-19_Iran_2021-05-3	2021-05	Outpatient	Tehran	Tehran	60-70 yrs	20I (Alpha, V1)	B.1.1.7	29884	38	S:H69_V70del(21766_21771delACATGT),S:Y144del(21992_21994delTAT),S:N501Y(23063A>T),S:A570D(23271C>A),S:D614G(23403A>G),S:P681H(23604C>A),S:T716I(23709C>T),S:S982A(24506T>G),S:D1118H(24914G>C)	241C>T, 913C>T, 2189C>T, 3037C>T, 3267C>T, 5284C>T, 5388C>A, 5619T>C, 5986C>T, 6954T>C, 11288_11296delTCTGGTTTT, 14408C>T, 14676C>T, 15279C>T, 16176T>C, 19887A>G, 21766_21771delACATGT, 21992_21994delTAT, 23063A>T, 23271C>A, 23403A>G, 23604C>A, 23709C>T, 24506T>G, 24914G>C, 25469C>T, 25690G>T, 27972C>T, 28048G>T, 28111A>G, 28273delA, 28280G>C, 28281A>T, 28282T>A, 28881G>A, 28882G>A, 28883G>C, 28977C>T	ORF1ab:L642F (2189C>T), ORF1ab:T1001I (3267C>T), ORF1ab:A1708D (5388C>A), ORF1ab:I1785T (5619T>C), ORF1ab:I2230T (6954T>C), ORF1ab:S3675_F3677del (11288_11296delTCTGGTTTT), ORF1ab:P4715L (14408C>T), ORF1a:L642F (2189C>T), ORF1a:T1001I (3267C>T), ORF1a:A1708D (5388C>A), ORF1a:I1785T (5619T>C), ORF1a:I2230T (6954T>C), ORF1a:S3675_F3677del (11288_11296delTCTGGTTTT), ORF1b:P314L (14408C>T), S:H69_V70del (21766_21771delACATGT), S:Y144del (21992_21994delTAT), S:N501Y (23063A>T), S:A570D (23271C>A), S:D614G (23403A>G), S:P681H (23604C>A), S:T716I (23709C>T), S:S982A (24506T>G), S:D1118H (24914G>C), ORF3a:S26L (25469C>T), ORF3a:G100C (25690G>T), ORF8:Q27* (27972C>T), ORF8:R52I (28048G>T), ORF8:Y73C (28111A>G), N:D3L (28280G>C 28281A>T 28282T>A), N:R203K (28881G>A 28882G>A), N:G204R (28883G>C), N:S235F (28977C>T), ORF14:G50N (28881G>A 28882G>A 28883G>C)	This study
364	hCoV-19_Iran_2021-05-4	2021-05	Outpatient	Tehran	Tehran	30-40 yrs	20I (Alpha, V1)	B.1.1.7	29884	33	S:H69_V70del(21766_21771delACATGT),S:I100T(21861T>C),S:Y144del(21992_21994delTAT),S:N501Y(23063A>T),S:A570D(23271C>A),S:D614G(23403A>G),S:P681H(23604C>A),S:L699I(23657C>A),S:T716I(23709C>T),S:S982A(24506T>G),S:D1118H(24914G>C)	241C>T, 913C>T, 3037C>T, 3267C>T, 5388C>A, 5986C>T, 6954T>C, 11288_11296delTCTGGTTTT, 12534C>T, 14408C>T, 14676C>T, 15096T>C, 15279C>T, 15714C>T, 16176T>C, 21766_21771delACATGT, 21861T>C, 21992_21994delTAT, 23063A>T, 23271C>A, 23403A>G, 23604C>A, 23657C>A, 23709C>T, 24506T>G, 24914G>C, 27641C>T, 27972C>T, 28273delA, 28280G>C, 28281A>T, 28282T>A, 28977C>T	ORF1ab:T1001I (3267C>T), ORF1ab:A1708D (5388C>A), ORF1ab:I2230T (6954T>C), ORF1ab:S3675_F3677del (11288_11296delTCTGGTTTT), ORF1ab:T4090I (12534C>T), ORF1ab:P4715L (14408C>T), ORF1a:T1001I (3267C>T), ORF1a:A1708D (5388C>A), ORF1a:I2230T (6954T>C), ORF1a:S3675_F3677del (11288_11296delTCTGGTTTT), ORF1a:T4090I (12534C>T), ORF1b:P314L (14408C>T), S:H69_V70del (21766_21771delACATGT), S:I100T (21861T>C), S:Y144del (21992_21994delTAT), S:N501Y (23063A>T), S:A570D (23271C>A), S:D614G (23403A>G), S:P681H (23604C>A), S:L699I (23657C>A), S:T716I (23709C>T), S:S982A (24506T>G), S:D1118H (24914G>C), ORF7a:S83L (27641C>T), ORF8:Q27* (27972C>T), N:D3L (28280G>C 28281A>T 28282T>A), N:S235F (28977C>T)	This study
365	hCoV-19_Iran_2021-05-5	2021-05	Outpatient	Tehran	Tehran	20-30 yrs	20A	B.1.36.7	29897	19	S:I210del(22190_22192delATT),S:D614G(23403A>G)	241C>T, 614G>A, 1606T>A, 3037C>T, 3716G>A, 4930T>C, 11211A>G, 12664C>T, 14408C>T, 18877C>T, 19171A>G, 22190_22192delATT, 22444C>T, 23403A>G, 25078T>C, 25563G>T, 26735C>T, 27792_27794delTTT, 28854C>T	ORF1ab:A117T (614G>A), ORF1ab:N447K (1606T>A), ORF1ab:A1151T (3716G>A), ORF1ab:Y3649C (11211A>G), ORF1ab:P4715L (14408C>T), ORF1ab:T6303A (19171A>G), ORF1a:A117T (614G>A), ORF1a:N447K (1606T>A), ORF1a:A1151T (3716G>A), ORF1a:Y3649C (11211A>G), ORF1b:P314L (14408C>T), ORF1b:T1902A (19171A>G), S:I210del (22190_22192delATT), S:D614G (23403A>G), ORF3a:Q57H (25563G>T), ORF7b:F13del (27792_27794delTTT), N:S194L (28854C>T), ORF14:Q41* (28854C>T)	This study
366	hCoV-19_Iran_2021-05-6	2021-05	Outpatient	Tehran	Tehran	70-80 yrs	20I (Alpha, V1)	B.1.1.7	29884	35	S:H69_V70del(21766_21771delACATGT),S:Y144del(21992_21994delTAT),S:N188S(22125A>G),S:N501Y(23063A>T),S:A570D(23271C>A),S:D614G(23403A>G),S:P681H(23604C>A),S:T716I(23709C>T),S:S982A(24506T>G),S:D1118H(24914G>C)	241C>T, 913C>T, 3037C>T, 3267C>T, 5388C>A, 5986C>T, 6954T>C, 8266C>T, 11288_11296delTCTGGTTTT, 14408C>T, 14676C>T, 15279C>T, 16176T>C, 21766_21771delACATGT, 21992_21994delTAT, 22125A>G, 23063A>T, 23271C>A, 23403A>G, 23604C>A, 23709C>T, 24506T>G, 24914G>C, 25782C>T, 27972C>T, 28048G>T, 28111A>G, 28273delA, 28280G>C, 28281A>T, 28282T>A, 28881G>A, 28882G>A, 28883G>C, 28977C>T	ORF1ab:T1001I (3267C>T), ORF1ab:A1708D (5388C>A), ORF1ab:I2230T (6954T>C), ORF1ab:S3675_F3677del (11288_11296delTCTGGTTTT), ORF1ab:P4715L (14408C>T), ORF1a:T1001I (3267C>T), ORF1a:A1708D (5388C>A), ORF1a:I2230T (6954T>C), ORF1a:S3675_F3677del (11288_11296delTCTGGTTTT), ORF1b:P314L (14408C>T), S:H69_V70del (21766_21771delACATGT), S:Y144del (21992_21994delTAT), S:N188S (22125A>G), S:N501Y (23063A>T), S:A570D (23271C>A), S:D614G (23403A>G), S:P681H (23604C>A), S:T716I (23709C>T), S:S982A (24506T>G), S:D1118H (24914G>C), ORF8:Q27* (27972C>T), ORF8:R52I (28048G>T), ORF8:Y73C (28111A>G), N:D3L (28280G>C 28281A>T 28282T>A), N:R203K (28881G>A 28882G>A), N:G204R (28883G>C), N:S235F (28977C>T), ORF14:G50N (28881G>A 28882G>A 28883G>C)	This study
367	hCoV-19_Iran_2021-05-7	2021-05	Outpatient	Tehran	Tehran	30-40 yrs	20I (Alpha, V1)	B.1.1.7	29884	40	S:H69_V70del(21766_21771delACATGT),S:I100T(21861T>C),S:Y144del(21992_21994delTAT),S:N501Y(23063A>T),S:A570D(23271C>A),S:D614G(23403A>G),S:P681H(23604C>A),S:L699I(23657C>A),S:T716I(23709C>T),S:S982A(24506T>G),S:D1118H(24914G>C)	241C>T, 884C>T, 913C>T, 3037C>T, 3267C>T, 5388C>A, 5986C>T, 6954T>C, 11146G>T, 11288_11296delTCTGGTTTT, 11851G>T, 13138C>T, 14408C>T, 14676C>T, 15096T>C, 15279C>T, 16176T>C, 21766_21771delACATGT, 21861T>C, 21992_21994delTAT, 23063A>T, 23271C>A, 23403A>G, 23604C>A, 23657C>A, 23709C>T, 24506T>G, 24914G>C, 27641C>T, 27972C>T, 28095A>T, 28111A>G, 28273delA, 28280G>C, 28281A>T, 28282T>A, 28881G>A, 28882G>A, 28883G>C, 28977C>T	ORF1ab:R207C (884C>T), ORF1ab:T1001I (3267C>T), ORF1ab:A1708D (5388C>A), ORF1ab:I2230T (6954T>C), ORF1ab:M3627I (11146G>T), ORF1ab:S3675_F3677del (11288_11296delTCTGGTTTT), ORF1ab:M3862I (11851G>T), ORF1ab:P4715L (14408C>T), ORF1a:R207C (884C>T), ORF1a:T1001I (3267C>T), ORF1a:A1708D (5388C>A), ORF1a:I2230T (6954T>C), ORF1a:M3627I (11146G>T), ORF1a:S3675_F3677del (11288_11296delTCTGGTTTT), ORF1a:M3862I (11851G>T), ORF1b:P314L (14408C>T), S:H69_V70del (21766_21771delACATGT), S:I100T (21861T>C), S:Y144del (21992_21994delTAT), S:N501Y (23063A>T), S:A570D (23271C>A), S:D614G (23403A>G), S:P681H (23604C>A), S:L699I (23657C>A), S:T716I (23709C>T), S:S982A (24506T>G), S:D1118H (24914G>C), ORF7a:S83L (27641C>T), ORF8:Q27* (27972C>T), ORF8:K68* (28095A>T), ORF8:Y73C (28111A>G), N:D3L (28280G>C 28281A>T 28282T>A), N:R203K (28881G>A 28882G>A), N:G204R (28883G>C), N:S235F (28977C>T), ORF14:G50N (28881G>A 28882G>A 28883G>C)	This study
368	hCoV-19_Iran_2021-05-8	2021-05	Outpatient	Tehran	Tehran	20-30 yrs	20I (Alpha, V1)	B.1.1.7	29884	41	S:H69_V70del(21766_21771delACATGT),S:Y144del(21992_21994delTAT),S:G181V(22104G>T),S:N501Y(23063A>T),S:A570D(23271C>A),S:D614G(23403A>G),S:P681H(23604C>A),S:T716I(23709C>T),S:S982A(24506T>G),S:D1118H(24914G>C)	241C>T, 913C>T, 3037C>T, 3267C>T, 5388C>A, 5822C>T, 5986C>T, 6954T>C, 11020C>T, 11288_11296delTCTGGTTTT, 14408C>T, 14676C>T, 15096T>C, 15279C>T, 16176T>C, 21766_21771delACATGT, 21992_21994delTAT, 22104G>T, 22388C>T, 23063A>T, 23271C>A, 23403A>G, 23604C>A, 23709C>T, 23896C>T, 24506T>G, 24914G>C, 25785G>T, 26010C>T, 27972C>T, 28095A>T, 28111A>G, 28273delA, 28280G>C, 28281A>T, 28282T>A, 28881G>A, 28882G>A, 28883G>C, 28977C>T, 29751G>A	ORF1ab:T1001I (3267C>T), ORF1ab:A1708D (5388C>A), ORF1ab:L1853F (5822C>T), ORF1ab:I2230T (6954T>C), ORF1ab:S3675_F3677del (11288_11296delTCTGGTTTT), ORF1ab:P4715L (14408C>T), ORF1a:T1001I (3267C>T), ORF1a:A1708D (5388C>A), ORF1a:L1853F (5822C>T), ORF1a:I2230T (6954T>C), ORF1a:S3675_F3677del (11288_11296delTCTGGTTTT), ORF1b:P314L (14408C>T), S:H69_V70del (21766_21771delACATGT), S:Y144del (21992_21994delTAT), S:G181V (22104G>T), S:N501Y (23063A>T), S:A570D (23271C>A), S:D614G (23403A>G), S:P681H (23604C>A), S:T716I (23709C>T), S:S982A (24506T>G), S:D1118H (24914G>C), ORF3a:W131C (25785G>T), ORF8:Q27* (27972C>T), ORF8:K68* (28095A>T), ORF8:Y73C (28111A>G), N:D3L (28280G>C 28281A>T 28282T>A), N:R203K (28881G>A 28882G>A), N:G204R (28883G>C), N:S235F (28977C>T), ORF14:G50N (28881G>A 28882G>A 28883G>C)	This study
369	hCoV-19_Iran_2021-05-9	2021-05	Outpatient	Tehran	Tehran	10-20 yrs	20I (Alpha, V1)	B.1.1.7	29884	34	S:H69_V70del(21766_21771delACATGT),S:Y144del(21992_21994delTAT),S:N501Y(23063A>T),S:A570D(23271C>A),S:D614G(23403A>G),S:P681H(23604C>A),S:T716I(23709C>T),S:S982A(24506T>G),S:D1118H(24914G>C)	241C>T, 913C>T, 3037C>T, 3267C>T, 5388C>A, 5986C>T, 6954T>C, 8604T>C, 11288_11296delTCTGGTTTT, 14408C>T, 14676C>T, 15279C>T, 16176T>C, 21766_21771delACATGT, 21992_21994delTAT, 23063A>T, 23271C>A, 23403A>G, 23604C>A, 23709C>T, 24506T>G, 24914G>C, 25469C>T, 25690G>T, 27972C>T, 28111A>G, 28273delA, 28280G>C, 28281A>T, 28282T>A, 28881G>A, 28882G>A, 28883G>C, 28977C>T	ORF1ab:T1001I (3267C>T), ORF1ab:A1708D (5388C>A), ORF1ab:I2230T (6954T>C), ORF1ab:F2780S (8604T>C), ORF1ab:S3675_F3677del (11288_11296delTCTGGTTTT), ORF1ab:P4715L (14408C>T), ORF1a:T1001I (3267C>T), ORF1a:A1708D (5388C>A), ORF1a:I2230T (6954T>C), ORF1a:F2780S (8604T>C), ORF1a:S3675_F3677del (11288_11296delTCTGGTTTT), ORF1b:P314L (14408C>T), S:H69_V70del (21766_21771delACATGT), S:Y144del (21992_21994delTAT), S:N501Y (23063A>T), S:A570D (23271C>A), S:D614G (23403A>G), S:P681H (23604C>A), S:T716I (23709C>T), S:S982A (24506T>G), S:D1118H (24914G>C), ORF3a:S26L (25469C>T), ORF3a:G100C (25690G>T), ORF8:Q27* (27972C>T), ORF8:Y73C (28111A>G), N:D3L (28280G>C 28281A>T 28282T>A), N:R203K (28881G>A 28882G>A), N:G204R (28883G>C), N:S235F (28977C>T), ORF14:G50N (28881G>A 28882G>A 28883G>C)	This study
